# Structural brain characteristics of current co-occurring chronic pain and depression: a cross-sectional analysis of UK Biobank

**DOI:** 10.64898/2026.04.02.26350033

**Authors:** Hannah Casey, Mark J. Adams, Andrew M. McIntosh, Marie T. Fallon, Daniel J. Smith, Rona J. Strawbridge, Heather C. Whalley

**Author notes:** Correspondence to: Hannah Casey, Email address, Address: FU214, Chancellor’s Building, The University of Edinburgh, 49 Little France Cres, Edinburgh, EH16 4SB, UK.

## Abstract

**Background:** Chronic pain and depression are prevalent and burdensome conditions that frequently co-occur. Separate neuroimaging studies of each disorder suggest overlapping brain-structure alterations, however, relatively few studies have examined their comorbidity directly, and the neuroanatomical profile of co-occurring chronic pain and depression remains unclear.

**Methods:** Using UK Biobank data (n = 71,214), we conducted cross-sectional pairwise association analyses of brain structure (cortical measures, subcortical volumes, and white matter microstructure) comparing participants with current comorbid chronic pain and depression, current chronic pain only, current depression only, and controls.

**Results:** Compared with controls, the comorbidity group showed regional differences in cortical surface area and thickness (β range = −0.096 to 0.098, p_FDR_ < 0.05), widespread lower cortical volume (β range = −0.096 to −0.050, p_FDR_ < 0.05), lower thalamic (left: β = −0.048, p_FDR_ = 0.038; right: β = −0.060, p_FDR_ = 0.007), hippocampal (left: β = −0.062, p_FDR_ = 0.035; right: β = −0.088, p_FDR_ = 0.002) and left accumbens volume (β = −0.073, p_FDR_ = 0.011), and evidence of widespread white matter microstructure alterations (fractional anisotropy: β range = −0.116 to −0.080, p_FDR_ < 0.05; mean diffusivity: β range = 0.063 to 0.137, p_FDR_ < 0.05). Pairwise comparisons with the disorder-specific groups also identified several alterations unique to the comorbidity group. Compared to controls, those with chronic pain only had widespread lower cortical surface area and volume (β range = −0.043 to −0.015, pFDR < 0.05), whereas non-comorbid depression showed more regionally specific lower cortical thickness and volume (β range = −0.140 to −0.062, pFDR < 0.05) and lower thalamic volume (left: β = −0.067, p_FDR_ = 0.016; right: β = −0.066, p_FDR_ = 0.015), alongside widespread white matter microstructure deficits (fractional anisotropy: β range = −0.104 to −0.083, p_FDR_ < 0.05; mean diffusivity: β range = 0.079 to 0.149, p_FDR_ < 0.05).

**Conclusion:** These results provide a robust characterisation of brain structure alterations in comorbid chronic pain and depression, highlighting a distinct neuroanatomical profile and advancing understanding of underlying neurobiology.

## Supplementary Tables for "Structural brain characteristics of current co-occurring chronic pain and depression: a cross-sectional analysis of UK Biobank"

### Sheet: S1.UKB_fields
Supplementary Table 1: Field and category ID of analysis variables
	Description	Field ID	Category ID
Dates	Touchscreen sign-off timestamp	21822
Imaging	Subcortical volumes (FIRST)		1102
	Freesurfer desikan white		192
	dMRI weighted means		135
Chronic Pain	Pain (touchscreen)		100048
Lifetime Depression	Date F32 first reported (depressive episode)	130894
	Date F33 first reported (recurrent depressive disorder)	130896
Current Depression (PHQ-2)	Frequency of depressed mood in last 2 weeks (current symptom, mood)	2050
	Frequency of unenthusiasm / disinterest in last 2 weeks (current symptom, mood)	2060
Covariates	Age when attended assessment centre	21003
	Sex	31
	UK Biobank assessment centre	54
	Scanner lateral (X) brain position	25756
	Scanner lateral (Y) brain position	25757
	Scanner lateral (Z) brain position	25758
	Volume of EstimatedTotalIntraCranial (whole brain)	26521
	Smoking status	20116
	Alcohol intake frequency	1558
	Body mass index (BMI)	21001
	Townsend deprivation index at recruitment	22189
	Ethnic background	21000

### Sheet: S2.Covariate_coding
Supplementary Table 2: Covariate coding
Description	Coding
Age when attended assessment centre	Continuous
Sex	Binary
UK Biobank assessment centre	Categorical
Scanner lateral (X) brain position	Continuous
Scanner lateral (Y) brain position	Continuous
Scanner lateral (Z) brain position	Continuous
Volume of EstimatedTotalIntraCranial (whole brain)	Continuous
Smoking status	1 = current or previous smoker 0 = never smoker
Alcohol intake frequency	1 = drinks alcohol at least weekly 0 = drinks alcohol less than weekly
Body mass index (BMI)	Continuous
Townsend deprivation index at recruitment	Continuous
Ethnic background	1 = British, Irish or any other white background 0 = All other ethnicities

### Sheet: S3.Covariate_missingness
Supplementary Table 3: Covariate missingness
Description	N missing	Percent missing (%)
Age when attended assessment centre	0	0
Sex	0	0
UK Biobank assessment centre	0	0
Scanner lateral (X) brain position	5883	6.91353
Scanner lateral (Y) brain position	2596	3.05074
Scanner lateral (Z) brain position	2682	3.15181
Volume of EstimatedTotalIntraCranial (whole brain)	2015	2.36797
Smoking status	1020	1.19867
Alcohol intake frequency	729	0.8567
Body mass index (BMI)	1808	2.12471
Townsend deprivation index at recruitment	89	0.10459
Ethnic background	241	0.283216

### Sheet: S4.Outlier_numbers
Supplementary Table 4: Count of imaging outliers
Brain Strucutre Phenotype	N removed
Volume of bankssts (left hemisphere)	126
Volume of caudalanteriorcingulate (left hemisphere)	42
Volume of caudalmiddlefrontal (left hemisphere)	42
Volume of cuneus (left hemisphere)	74
Volume of entorhinal (left hemisphere)	151
Volume of fusiform (left hemisphere)	24
Volume of inferiorparietal (left hemisphere)	32
Volume of inferiortemporal (left hemisphere)	35
Volume of isthmuscingulate (left hemisphere)	64
Volume of lateraloccipital (left hemisphere)	26
Volume of lateralorbitofrontal (left hemisphere)	16
Volume of lingual (left hemisphere)	24
Volume of medialorbitofrontal (left hemisphere)	19
Volume of middletemporal (left hemisphere)	25
Volume of parahippocampal (left hemisphere)	46
Volume of paracentral (left hemisphere)	43
Volume of parsopercularis (left hemisphere)	121
Volume of parsorbitalis (left hemisphere)	33
Volume of parstriangularis (left hemisphere)	48
Volume of pericalcarine (left hemisphere)	42
Volume of postcentral (left hemisphere)	35
Volume of posteriorcingulate (left hemisphere)	48
Volume of precentral (left hemisphere)	22
Volume of precuneus (left hemisphere)	27
Volume of rostralanteriorcingulate (left hemisphere)	33
Volume of rostralmiddlefrontal (left hemisphere)	38
Volume of superiorfrontal (left hemisphere)	30
Volume of superiorparietal (left hemisphere)	17
Volume of superiortemporal (left hemisphere)	31
Volume of supramarginal (left hemisphere)	44
Volume of frontalpole (left hemisphere)	80
Volume of transversetemporal (left hemisphere)	80
Volume of insula (left hemisphere)	19
Volume of bankssts (right hemisphere)	60
Volume of caudalanteriorcingulate (right hemisphere)	59
Volume of caudalmiddlefrontal (right hemisphere)	46
Volume of cuneus (right hemisphere)	76
Volume of entorhinal (right hemisphere)	117
Volume of fusiform (right hemisphere)	25
Volume of inferiorparietal (right hemisphere)	23
Volume of inferiortemporal (right hemisphere)	31
Volume of isthmuscingulate (right hemisphere)	56
Volume of lateraloccipital (right hemisphere)	24
Volume of lateralorbitofrontal (right hemisphere)	23
Volume of lingual (right hemisphere)	17
Volume of medialorbitofrontal (right hemisphere)	25
Volume of middletemporal (right hemisphere)	16
Volume of parahippocampal (right hemisphere)	81
Volume of paracentral (right hemisphere)	54
Volume of parsopercularis (right hemisphere)	103
Volume of parsorbitalis (right hemisphere)	36
Volume of parstriangularis (right hemisphere)	59
Volume of pericalcarine (right hemisphere)	49
Volume of postcentral (right hemisphere)	40
Volume of posteriorcingulate (right hemisphere)	35
Volume of precentral (right hemisphere)	25
Volume of precuneus (right hemisphere)	28
Volume of rostralanteriorcingulate (right hemisphere)	14
Volume of rostralmiddlefrontal (right hemisphere)	35
Volume of superiorfrontal (right hemisphere)	40
Volume of superiorparietal (right hemisphere)	17
Volume of superiortemporal (right hemisphere)	37
Volume of supramarginal (right hemisphere)	39
Volume of frontalpole (right hemisphere)	96
Volume of transversetemporal (right hemisphere)	64
Volume of insula (right hemisphere)	25
Area of bankssts (left hemisphere)	131
Area of caudalanteriorcingulate (left hemisphere)	122
Area of caudalmiddlefrontal (left hemisphere)	58
Area of cuneus (left hemisphere)	40
Area of entorhinal (left hemisphere)	74
Area of fusiform (left hemisphere)	27
Area of inferiorparietal (left hemisphere)	40
Area of inferiortemporal (left hemisphere)	31
Area of isthmuscingulate (left hemisphere)	62
Area of lateraloccipital (left hemisphere)	25
Area of lateralorbitofrontal (left hemisphere)	22
Area of lingual (left hemisphere)	11
Area of medialorbitofrontal (left hemisphere)	28
Area of middletemporal (left hemisphere)	28
Area of parahippocampal (left hemisphere)	74
Area of paracentral (left hemisphere)	57
Area of parsopercularis (left hemisphere)	164
Area of parsorbitalis (left hemisphere)	25
Area of parstriangularis (left hemisphere)	41
Area of pericalcarine (left hemisphere)	21
Area of postcentral (left hemisphere)	47
Area of posteriorcingulate (left hemisphere)	74
Area of precentral (left hemisphere)	33
Area of precuneus (left hemisphere)	36
Area of rostralanteriorcingulate (left hemisphere)	56
Area of rostralmiddlefrontal (left hemisphere)	34
Area of superiorfrontal (left hemisphere)	28
Area of superiorparietal (left hemisphere)	31
Area of superiortemporal (left hemisphere)	36
Area of supramarginal (left hemisphere)	54
Area of frontalpole (left hemisphere)	27
Area of transversetemporal (left hemisphere)	111
Area of insula (left hemisphere)	28
Area of bankssts (right hemisphere)	69
Area of caudalanteriorcingulate (right hemisphere)	129
Area of caudalmiddlefrontal (right hemisphere)	68
Area of cuneus (right hemisphere)	39
Area of entorhinal (right hemisphere)	73
Area of fusiform (right hemisphere)	24
Area of inferiorparietal (right hemisphere)	30
Area of inferiortemporal (right hemisphere)	21
Area of isthmuscingulate (right hemisphere)	54
Area of lateraloccipital (right hemisphere)	18
Area of lateralorbitofrontal (right hemisphere)	19
Area of lingual (right hemisphere)	14
Area of medialorbitofrontal (right hemisphere)	17
Area of middletemporal (right hemisphere)	31
Area of parahippocampal (right hemisphere)	71
Area of paracentral (right hemisphere)	56
Area of parsopercularis (right hemisphere)	134
Area of parsorbitalis (right hemisphere)	27
Area of parstriangularis (right hemisphere)	61
Area of pericalcarine (right hemisphere)	26
Area of postcentral (right hemisphere)	50
Area of posteriorcingulate (right hemisphere)	46
Area of precentral (right hemisphere)	45
Area of precuneus (right hemisphere)	42
Area of rostralanteriorcingulate (right hemisphere)	14
Area of rostralmiddlefrontal (right hemisphere)	30
Area of superiorfrontal (right hemisphere)	32
Area of superiorparietal (right hemisphere)	25
Area of superiortemporal (right hemisphere)	29
Area of supramarginal (right hemisphere)	35
Area of frontalpole (right hemisphere)	19
Area of transversetemporal (right hemisphere)	79
Area of insula (right hemisphere)	15
Mean thickness of bankssts (left hemisphere)	22
Mean thickness of caudalanteriorcingulate (left hemisphere)	5
Mean thickness of caudalmiddlefrontal (left hemisphere)	51
Mean thickness of cuneus (left hemisphere)	13
Mean thickness of entorhinal (left hemisphere)	172
Mean thickness of fusiform (left hemisphere)	60
Mean thickness of inferiorparietal (left hemisphere)	66
Mean thickness of inferiortemporal (left hemisphere)	20
Mean thickness of isthmuscingulate (left hemisphere)	28
Mean thickness of lateraloccipital (left hemisphere)	19
Mean thickness of lateralorbitofrontal (left hemisphere)	38
Mean thickness of lingual (left hemisphere)	6
Mean thickness of medialorbitofrontal (left hemisphere)	31
Mean thickness of middletemporal (left hemisphere)	22
Mean thickness of parahippocampal (left hemisphere)	5
Mean thickness of paracentral (left hemisphere)	25
Mean thickness of parsopercularis (left hemisphere)	50
Mean thickness of parsorbitalis (left hemisphere)	38
Mean thickness of parstriangularis (left hemisphere)	35
Mean thickness of pericalcarine (left hemisphere)	15
Mean thickness of postcentral (left hemisphere)	23
Mean thickness of posteriorcingulate (left hemisphere)	23
Mean thickness of precentral (left hemisphere)	52
Mean thickness of precuneus (left hemisphere)	47
Mean thickness of rostralanteriorcingulate (left hemisphere)	29
Mean thickness of rostralmiddlefrontal (left hemisphere)	56
Mean thickness of superiorfrontal (left hemisphere)	51
Mean thickness of superiorparietal (left hemisphere)	30
Mean thickness of superiortemporal (left hemisphere)	18
Mean thickness of supramarginal (left hemisphere)	48
Mean thickness of frontalpole (left hemisphere)	57
Mean thickness of transversetemporal (left hemisphere)	9
Mean thickness of insula (left hemisphere)	18
Mean thickness of bankssts (right hemisphere)	18
Mean thickness of caudalanteriorcingulate (right hemisphere)	35
Mean thickness of caudalmiddlefrontal (right hemisphere)	45
Mean thickness of cuneus (right hemisphere)	13
Mean thickness of entorhinal (right hemisphere)	141
Mean thickness of fusiform (right hemisphere)	55
Mean thickness of inferiorparietal (right hemisphere)	80
Mean thickness of inferiortemporal (right hemisphere)	42
Mean thickness of isthmuscingulate (right hemisphere)	36
Mean thickness of lateraloccipital (right hemisphere)	18
Mean thickness of lateralorbitofrontal (right hemisphere)	16
Mean thickness of lingual (right hemisphere)	9
Mean thickness of medialorbitofrontal (right hemisphere)	37
Mean thickness of middletemporal (right hemisphere)	23
Mean thickness of parahippocampal (right hemisphere)	28
Mean thickness of paracentral (right hemisphere)	21
Mean thickness of parsopercularis (right hemisphere)	51
Mean thickness of parsorbitalis (right hemisphere)	44
Mean thickness of parstriangularis (right hemisphere)	46
Mean thickness of pericalcarine (right hemisphere)	8
Mean thickness of postcentral (right hemisphere)	22
Mean thickness of posteriorcingulate (right hemisphere)	67
Mean thickness of precentral (right hemisphere)	46
Mean thickness of precuneus (right hemisphere)	33
Mean thickness of rostralanteriorcingulate (right hemisphere)	32
Mean thickness of rostralmiddlefrontal (right hemisphere)	60
Mean thickness of superiorfrontal (right hemisphere)	45
Mean thickness of superiorparietal (right hemisphere)	27
Mean thickness of superiortemporal (right hemisphere)	35
Mean thickness of supramarginal (right hemisphere)	65
Mean thickness of frontalpole (right hemisphere)	43
Mean thickness of transversetemporal (right hemisphere)	7
Mean thickness of insula (right hemisphere)	20
Volume of thalamus (left)	63
Volume of thalamus (right)	60
Volume of caudate (left)	66
Volume of caudate (right)	69
Volume of putamen (left)	114
Volume of putamen (right)	113
Volume of pallidum (left)	251
Volume of pallidum (right)	189
Volume of hippocampus (left)	108
Volume of hippocampus (right)	110
Volume of amygdala (left)	75
Volume of amygdala (right)	74
Volume of accumbens (left)	9
Volume of accumbens (right)	12
Weighted-mean FA in tract acoustic radiation (left)	36
Weighted-mean FA in tract acoustic radiation (right)	48
Weighted-mean FA in tract anterior thalamic radiation (left)	53
Weighted-mean FA in tract anterior thalamic radiation (right)	45
Weighted-mean FA in tract cingulate gyrus part of cingulum (left)	32
Weighted-mean FA in tract cingulate gyrus part of cingulum (right)	24
Weighted-mean FA in tract parahippocampal part of cingulum (left)	130
Weighted-mean FA in tract parahippocampal part of cingulum (right)	100
Weighted-mean FA in tract corticospinal tract (left)	59
Weighted-mean FA in tract corticospinal tract (right)	43
Weighted-mean FA in tract forceps major	130
Weighted-mean FA in tract forceps minor	38
Weighted-mean FA in tract inferior fronto-occipital fasciculus (left)	54
Weighted-mean FA in tract inferior fronto-occipital fasciculus (right)	53
Weighted-mean FA in tract inferior longitudinal fasciculus (left)	69
Weighted-mean FA in tract inferior longitudinal fasciculus (right)	86
Weighted-mean FA in tract middle cerebellar peduncle	95
Weighted-mean FA in tract medial lemniscus (left)	38
Weighted-mean FA in tract medial lemniscus (right)	56
Weighted-mean FA in tract posterior thalamic radiation (left)	89
Weighted-mean FA in tract posterior thalamic radiation (right)	95
Weighted-mean FA in tract superior longitudinal fasciculus (left)	92
Weighted-mean FA in tract superior longitudinal fasciculus (right)	82
Weighted-mean FA in tract superior thalamic radiation (left)	47
Weighted-mean FA in tract superior thalamic radiation (right)	49
Weighted-mean FA in tract uncinate fasciculus (left)	37
Weighted-mean FA in tract uncinate fasciculus (right)	52
Weighted-mean MD in tract acoustic radiation (left)	93
Weighted-mean MD in tract acoustic radiation (right)	114
Weighted-mean MD in tract anterior thalamic radiation (left)	183
Weighted-mean MD in tract anterior thalamic radiation (right)	185
Weighted-mean MD in tract cingulate gyrus part of cingulum (left)	51
Weighted-mean MD in tract cingulate gyrus part of cingulum (right)	46
Weighted-mean MD in tract parahippocampal part of cingulum (left)	498
Weighted-mean MD in tract parahippocampal part of cingulum (right)	389
Weighted-mean MD in tract corticospinal tract (left)	72
Weighted-mean MD in tract corticospinal tract (right)	80
Weighted-mean MD in tract forceps major	111
Weighted-mean MD in tract forceps minor	80
Weighted-mean MD in tract inferior fronto-occipital fasciculus (left)	122
Weighted-mean MD in tract inferior fronto-occipital fasciculus (right)	113
Weighted-mean MD in tract inferior longitudinal fasciculus (left)	143
Weighted-mean MD in tract inferior longitudinal fasciculus (right)	131
Weighted-mean MD in tract middle cerebellar peduncle	138
Weighted-mean MD in tract medial lemniscus (left)	141
Weighted-mean MD in tract medial lemniscus (right)	109
Weighted-mean MD in tract posterior thalamic radiation (left)	297
Weighted-mean MD in tract posterior thalamic radiation (right)	283
Weighted-mean MD in tract superior longitudinal fasciculus (left)	238
Weighted-mean MD in tract superior longitudinal fasciculus (right)	229
Weighted-mean MD in tract superior thalamic radiation (left)	224
Weighted-mean MD in tract superior thalamic radiation (right)	196
Weighted-mean MD in tract uncinate fasciculus (left)	116
Weighted-mean MD in tract uncinate fasciculus (right)	120

### Sheet: S5.ANCOVA_results
Supplementary Table 5: ANCOVA results
Brain Structure Phenotype	F Statistic	P
Volume of bankssts (left hemisphere)	4.32	0.005
Volume of caudalanteriorcingulate (left hemisphere)	1.941	0.121
Volume of caudalmiddlefrontal (left hemisphere)	5.541	0.001
Volume of cuneus (left hemisphere)	0.645	0.586
Volume of entorhinal (left hemisphere)	1.192	0.311
Volume of fusiform (left hemisphere)	4.284	0.005
Volume of inferiorparietal (left hemisphere)	9.631	0
Volume of inferiortemporal (left hemisphere)	7.849	0
Volume of isthmuscingulate (left hemisphere)	0.571	0.634
Volume of lateraloccipital (left hemisphere)	2.905	0.033
Volume of lateralorbitofrontal (left hemisphere)	8.108	0
Volume of lingual (left hemisphere)	3.609	0.013
Volume of medialorbitofrontal (left hemisphere)	12.416	0
Volume of middletemporal (left hemisphere)	8.364	0
Volume of parahippocampal (left hemisphere)	0.726	0.536
Volume of paracentral (left hemisphere)	7.581	0
Volume of parsopercularis (left hemisphere)	6.2	0
Volume of parsorbitalis (left hemisphere)	0.792	0.498
Volume of parstriangularis (left hemisphere)	3.867	0.009
Volume of pericalcarine (left hemisphere)	0.832	0.476
Volume of postcentral (left hemisphere)	11.084	0
Volume of posteriorcingulate (left hemisphere)	11.539	0
Volume of precentral (left hemisphere)	10.181	0
Volume of precuneus (left hemisphere)	3.248	0.021
Volume of rostralanteriorcingulate (left hemisphere)	12.156	0
Volume of rostralmiddlefrontal (left hemisphere)	1.713	0.162
Volume of superiorfrontal (left hemisphere)	7.942	0
Volume of superiorparietal (left hemisphere)	4.077	0.007
Volume of superiortemporal (left hemisphere)	7.449	0
Volume of supramarginal (left hemisphere)	3.01	0.029
Volume of frontalpole (left hemisphere)	5.804	0.001
Volume of transversetemporal (left hemisphere)	2.37	0.069
Volume of insula (left hemisphere)	19.393	0
Volume of bankssts (right hemisphere)	2.587	0.051
Volume of caudalanteriorcingulate (right hemisphere)	1.328	0.263
Volume of caudalmiddlefrontal (right hemisphere)	2.787	0.039
Volume of cuneus (right hemisphere)	0.104	0.958
Volume of entorhinal (right hemisphere)	2.562	0.053
Volume of fusiform (right hemisphere)	2.821	0.037
Volume of inferiorparietal (right hemisphere)	4.498	0.004
Volume of inferiortemporal (right hemisphere)	5.377	0.001
Volume of isthmuscingulate (right hemisphere)	1.017	0.384
Volume of lateraloccipital (right hemisphere)	0.361	0.781
Volume of lateralorbitofrontal (right hemisphere)	3.386	0.017
Volume of lingual (right hemisphere)	1.949	0.119
Volume of medialorbitofrontal (right hemisphere)	12.101	0
Volume of middletemporal (right hemisphere)	9.131	0
Volume of parahippocampal (right hemisphere)	0.246	0.864
Volume of paracentral (right hemisphere)	7.567	0
Volume of parsopercularis (right hemisphere)	13.136	0
Volume of parsorbitalis (right hemisphere)	1.418	0.235
Volume of parstriangularis (right hemisphere)	3.161	0.024
Volume of pericalcarine (right hemisphere)	0.466	0.706
Volume of postcentral (right hemisphere)	11.747	0
Volume of posteriorcingulate (right hemisphere)	9.076	0
Volume of precentral (right hemisphere)	4.534	0.004
Volume of precuneus (right hemisphere)	2.865	0.035
Volume of rostralanteriorcingulate (right hemisphere)	6.232	0
Volume of rostralmiddlefrontal (right hemisphere)	1.95	0.119
Volume of superiorfrontal (right hemisphere)	10.953	0
Volume of superiorparietal (right hemisphere)	1.973	0.116
Volume of superiortemporal (right hemisphere)	8.908	0
Volume of supramarginal (right hemisphere)	9.176	0
Volume of frontalpole (right hemisphere)	2.486	0.059
Volume of transversetemporal (right hemisphere)	5.61	0.001
Volume of insula (right hemisphere)	18.316	0
Area of bankssts (left hemisphere)	4.423	0.004
Area of caudalanteriorcingulate (left hemisphere)	2.286	0.077
Area of caudalmiddlefrontal (left hemisphere)	4.684	0.003
Area of cuneus (left hemisphere)	0.986	0.398
Area of entorhinal (left hemisphere)	1.021	0.382
Area of fusiform (left hemisphere)	5.526	0.001
Area of inferiorparietal (left hemisphere)	12.263	0
Area of inferiortemporal (left hemisphere)	8.183	0
Area of isthmuscingulate (left hemisphere)	1.271	0.282
Area of lateraloccipital (left hemisphere)	3.674	0.012
Area of lateralorbitofrontal (left hemisphere)	7.038	0
Area of lingual (left hemisphere)	1.348	0.257
Area of medialorbitofrontal (left hemisphere)	5.193	0.001
Area of middletemporal (left hemisphere)	8.803	0
Area of parahippocampal (left hemisphere)	1.446	0.227
Area of paracentral (left hemisphere)	6.801	0
Area of parsopercularis (left hemisphere)	5.821	0.001
Area of parsorbitalis (left hemisphere)	0.483	0.694
Area of parstriangularis (left hemisphere)	3.303	0.019
Area of pericalcarine (left hemisphere)	2.397	0.066
Area of postcentral (left hemisphere)	20.135	0
Area of posteriorcingulate (left hemisphere)	9.13	0
Area of precentral (left hemisphere)	8.594	0
Area of precuneus (left hemisphere)	7.816	0
Area of rostralanteriorcingulate (left hemisphere)	7.044	0
Area of rostralmiddlefrontal (left hemisphere)	2.094	0.099
Area of superiorfrontal (left hemisphere)	6.428	0
Area of superiorparietal (left hemisphere)	8.043	0
Area of superiortemporal (left hemisphere)	6.904	0
Area of supramarginal (left hemisphere)	5.549	0.001
Area of frontalpole (left hemisphere)	2.796	0.039
Area of transversetemporal (left hemisphere)	2.577	0.052
Area of insula (left hemisphere)	8.329	0
Area of bankssts (right hemisphere)	2.249	0.08
Area of caudalanteriorcingulate (right hemisphere)	2.478	0.059
Area of caudalmiddlefrontal (right hemisphere)	3.428	0.016
Area of cuneus (right hemisphere)	1.09	0.352
Area of entorhinal (right hemisphere)	0.009	0.999
Area of fusiform (right hemisphere)	7.862	0
Area of inferiorparietal (right hemisphere)	6.07	0
Area of inferiortemporal (right hemisphere)	9.179	0
Area of isthmuscingulate (right hemisphere)	0.423	0.737
Area of lateraloccipital (right hemisphere)	1.002	0.391
Area of lateralorbitofrontal (right hemisphere)	5.473	0.001
Area of lingual (right hemisphere)	1.122	0.338
Area of medialorbitofrontal (right hemisphere)	8.865	0
Area of middletemporal (right hemisphere)	12.743	0
Area of parahippocampal (right hemisphere)	2.381	0.067
Area of paracentral (right hemisphere)	4.756	0.003
Area of parsopercularis (right hemisphere)	11	0
Area of parsorbitalis (right hemisphere)	0.377	0.769
Area of parstriangularis (right hemisphere)	6.193	0
Area of pericalcarine (right hemisphere)	2.107	0.097
Area of postcentral (right hemisphere)	16.877	0
Area of posteriorcingulate (right hemisphere)	6.774	0
Area of precentral (right hemisphere)	2.992	0.03
Area of precuneus (right hemisphere)	10.635	0
Area of rostralanteriorcingulate (right hemisphere)	7.765	0
Area of rostralmiddlefrontal (right hemisphere)	2.34	0.071
Area of superiorfrontal (right hemisphere)	11.146	0
Area of superiorparietal (right hemisphere)	8.461	0
Area of superiortemporal (right hemisphere)	8.238	0
Area of supramarginal (right hemisphere)	11.165	0
Area of frontalpole (right hemisphere)	1.425	0.233
Area of transversetemporal (right hemisphere)	5.967	0
Area of insula (right hemisphere)	10.375	0
Mean thickness of bankssts (left hemisphere)	1.667	0.172
Mean thickness of caudalanteriorcingulate (left hemisphere)	0.501	0.681
Mean thickness of caudalmiddlefrontal (left hemisphere)	3.509	0.015
Mean thickness of cuneus (left hemisphere)	0.588	0.623
Mean thickness of entorhinal (left hemisphere)	1.631	0.18
Mean thickness of fusiform (left hemisphere)	1.567	0.195
Mean thickness of inferiorparietal (left hemisphere)	2.106	0.097
Mean thickness of inferiortemporal (left hemisphere)	2.031	0.107
Mean thickness of isthmuscingulate (left hemisphere)	3.254	0.021
Mean thickness of lateraloccipital (left hemisphere)	1.677	0.169
Mean thickness of lateralorbitofrontal (left hemisphere)	1.712	0.162
Mean thickness of lingual (left hemisphere)	4.089	0.007
Mean thickness of medialorbitofrontal (left hemisphere)	5.107	0.002
Mean thickness of middletemporal (left hemisphere)	5.214	0.001
Mean thickness of parahippocampal (left hemisphere)	1.694	0.166
Mean thickness of paracentral (left hemisphere)	2.312	0.074
Mean thickness of parsopercularis (left hemisphere)	3.816	0.01
Mean thickness of parsorbitalis (left hemisphere)	3.718	0.011
Mean thickness of parstriangularis (left hemisphere)	4.115	0.006
Mean thickness of pericalcarine (left hemisphere)	2.23	0.082
Mean thickness of postcentral (left hemisphere)	0.42	0.739
Mean thickness of posteriorcingulate (left hemisphere)	6.41	0
Mean thickness of precentral (left hemisphere)	3.723	0.011
Mean thickness of precuneus (left hemisphere)	6.886	0
Mean thickness of rostralanteriorcingulate (left hemisphere)	2.927	0.032
Mean thickness of rostralmiddlefrontal (left hemisphere)	3.439	0.016
Mean thickness of superiorfrontal (left hemisphere)	5.922	0
Mean thickness of superiorparietal (left hemisphere)	6.121	0
Mean thickness of superiortemporal (left hemisphere)	4.116	0.006
Mean thickness of supramarginal (left hemisphere)	5.739	0.001
Mean thickness of frontalpole (left hemisphere)	3.315	0.019
Mean thickness of transversetemporal (left hemisphere)	0.123	0.947
Mean thickness of insula (left hemisphere)	6.369	0
Mean thickness of bankssts (right hemisphere)	1.256	0.288
Mean thickness of caudalanteriorcingulate (right hemisphere)	0.127	0.944
Mean thickness of caudalmiddlefrontal (right hemisphere)	2.657	0.047
Mean thickness of cuneus (right hemisphere)	1.155	0.325
Mean thickness of entorhinal (right hemisphere)	6.932	0
Mean thickness of fusiform (right hemisphere)	0.813	0.486
Mean thickness of inferiorparietal (right hemisphere)	2.821	0.037
Mean thickness of inferiortemporal (right hemisphere)	1.719	0.161
Mean thickness of isthmuscingulate (right hemisphere)	0.435	0.728
Mean thickness of lateraloccipital (right hemisphere)	0.596	0.617
Mean thickness of lateralorbitofrontal (right hemisphere)	0.867	0.457
Mean thickness of lingual (right hemisphere)	4.883	0.002
Mean thickness of medialorbitofrontal (right hemisphere)	1.077	0.357
Mean thickness of middletemporal (right hemisphere)	2.346	0.071
Mean thickness of parahippocampal (right hemisphere)	1.52	0.207
Mean thickness of paracentral (right hemisphere)	0.998	0.392
Mean thickness of parsopercularis (right hemisphere)	2.843	0.036
Mean thickness of parsorbitalis (right hemisphere)	2.744	0.041
Mean thickness of parstriangularis (right hemisphere)	0.861	0.461
Mean thickness of pericalcarine (right hemisphere)	1.465	0.222
Mean thickness of postcentral (right hemisphere)	0.581	0.627
Mean thickness of posteriorcingulate (right hemisphere)	1.548	0.2
Mean thickness of precentral (right hemisphere)	1.864	0.133
Mean thickness of precuneus (right hemisphere)	8.495	0
Mean thickness of rostralanteriorcingulate (right hemisphere)	0.701	0.551
Mean thickness of rostralmiddlefrontal (right hemisphere)	2.41	0.065
Mean thickness of superiorfrontal (right hemisphere)	1.65	0.175
Mean thickness of superiorparietal (right hemisphere)	6.78	0
Mean thickness of superiortemporal (right hemisphere)	1.581	0.192
Mean thickness of supramarginal (right hemisphere)	2.43	0.063
Mean thickness of frontalpole (right hemisphere)	1.273	0.282
Mean thickness of transversetemporal (right hemisphere)	0.973	0.404
Mean thickness of insula (right hemisphere)	2.823	0.037
Volume of thalamus (left)	4.946	0.002
Volume of thalamus (right)	6.226	0
Volume of caudate (left)	0.536	0.658
Volume of caudate (right)	1.076	0.358
Volume of putamen (left)	2.285	0.077
Volume of putamen (right)	1.932	0.122
Volume of pallidum (left)	0.164	0.92
Volume of pallidum (right)	1.023	0.381
Volume of hippocampus (left)	3.419	0.017
Volume of hippocampus (right)	5.666	0.001
Volume of amygdala (left)	0.997	0.393
Volume of amygdala (right)	0.201	0.896
Volume of accumbens (left)	4.188	0.006
Volume of accumbens (right)	2.936	0.032
Weighted-mean FA in tract acoustic radiation (left)	1.153	0.326
Weighted-mean FA in tract acoustic radiation (right)	5.036	0.002
Weighted-mean FA in tract anterior thalamic radiation (left)	6.352	0
Weighted-mean FA in tract anterior thalamic radiation (right)	7.175	0
Weighted-mean FA in tract cingulate gyrus part of cingulum (left)	2.069	0.102
Weighted-mean FA in tract cingulate gyrus part of cingulum (right)	2.704	0.044
Weighted-mean FA in tract parahippocampal part of cingulum (left)	0.751	0.522
Weighted-mean FA in tract parahippocampal part of cingulum (right)	0.463	0.708
Weighted-mean FA in tract corticospinal tract (left)	0.807	0.49
Weighted-mean FA in tract corticospinal tract (right)	3.725	0.011
Weighted-mean FA in tract forceps major	4.395	0.004
Weighted-mean FA in tract forceps minor	7.61	0
Weighted-mean FA in tract inferior fronto-occipital fasciculus (left)	5.104	0.002
Weighted-mean FA in tract inferior fronto-occipital fasciculus (right)	5.617	0.001
Weighted-mean FA in tract inferior longitudinal fasciculus (left)	8.061	0
Weighted-mean FA in tract inferior longitudinal fasciculus (right)	8.97	0
Weighted-mean FA in tract middle cerebellar peduncle	0.701	0.551
Weighted-mean FA in tract medial lemniscus (left)	3.79	0.01
Weighted-mean FA in tract medial lemniscus (right)	3.664	0.012
Weighted-mean FA in tract posterior thalamic radiation (left)	7.866	0
Weighted-mean FA in tract posterior thalamic radiation (right)	7.018	0
Weighted-mean FA in tract superior longitudinal fasciculus (left)	5.612	0.001
Weighted-mean FA in tract superior longitudinal fasciculus (right)	6.358	0
Weighted-mean FA in tract superior thalamic radiation (left)	2.139	0.093
Weighted-mean FA in tract superior thalamic radiation (right)	3.355	0.018
Weighted-mean FA in tract uncinate fasciculus (left)	2.104	0.097
Weighted-mean FA in tract uncinate fasciculus (right)	5.15	0.001
Weighted-mean MD in tract acoustic radiation (left)	3.68	0.012
Weighted-mean MD in tract acoustic radiation (right)	2.513	0.057
Weighted-mean MD in tract anterior thalamic radiation (left)	8.465	0
Weighted-mean MD in tract anterior thalamic radiation (right)	11.461	0
Weighted-mean MD in tract cingulate gyrus part of cingulum (left)	5.734	0.001
Weighted-mean MD in tract cingulate gyrus part of cingulum (right)	5.366	0.001
Weighted-mean MD in tract parahippocampal part of cingulum (left)	1.614	0.184
Weighted-mean MD in tract parahippocampal part of cingulum (right)	2.071	0.102
Weighted-mean MD in tract corticospinal tract (left)	5.453	0.001
Weighted-mean MD in tract corticospinal tract (right)	11.392	0
Weighted-mean MD in tract forceps major	3.858	0.009
Weighted-mean MD in tract forceps minor	5.966	0
Weighted-mean MD in tract inferior fronto-occipital fasciculus (left)	8.607	0
Weighted-mean MD in tract inferior fronto-occipital fasciculus (right)	8.739	0
Weighted-mean MD in tract inferior longitudinal fasciculus (left)	9.447	0
Weighted-mean MD in tract inferior longitudinal fasciculus (right)	9.088	0
Weighted-mean MD in tract middle cerebellar peduncle	1.532	0.204
Weighted-mean MD in tract medial lemniscus (left)	0.49	0.689
Weighted-mean MD in tract medial lemniscus (right)	0.619	0.603
Weighted-mean MD in tract posterior thalamic radiation (left)	8.129	0
Weighted-mean MD in tract posterior thalamic radiation (right)	9.539	0
Weighted-mean MD in tract superior longitudinal fasciculus (left)	7.543	0
Weighted-mean MD in tract superior longitudinal fasciculus (right)	8.851	0
Weighted-mean MD in tract superior thalamic radiation (left)	9.213	0
Weighted-mean MD in tract superior thalamic radiation (right)	11.733	0
Weighted-mean MD in tract uncinate fasciculus (left)	9.324	0
Weighted-mean MD in tract uncinate fasciculus (right)	12.008	0

### Sheet: S6.Pairwise_results
Supplementary Table 6: Pairwise association results
Brain Strucutre Phenotype	Group Contrast	Beta	SE	P	P (FDR-adjusted)
Volume of bankssts (left hemisphere)	(CP-Dep-) - (CP+Dep-)	0.015	0.007	0.035	0.092
Volume of bankssts (left hemisphere)	(CP-Dep-) - (CP-Dep+)	0.008	0.029	0.797	0.885
Volume of bankssts (left hemisphere)	(CP-Dep-) - (CP+Dep+)	0.077	0.024	0.002	0.009
Volume of bankssts (left hemisphere)	(CP+Dep-) - (CP-Dep+)	-0.007	0.03	0.802	0.885
Volume of bankssts (left hemisphere)	(CP+Dep-) - (CP+Dep+)	0.062	0.025	0.012	0.039
Volume of bankssts (left hemisphere)	(CP-Dep+) - (CP+Dep+)	0.069	0.038	0.065	0.145
Volume of caudalmiddlefrontal (left hemisphere)	(CP-Dep-) - (CP+Dep-)	0.022	0.007	0.001	0.006
Volume of caudalmiddlefrontal (left hemisphere)	(CP-Dep-) - (CP-Dep+)	0.061	0.028	0.027	0.075
Volume of caudalmiddlefrontal (left hemisphere)	(CP-Dep-) - (CP+Dep+)	0.041	0.023	0.076	0.16
Volume of caudalmiddlefrontal (left hemisphere)	(CP+Dep-) - (CP-Dep+)	0.039	0.028	0.164	0.282
Volume of caudalmiddlefrontal (left hemisphere)	(CP+Dep-) - (CP+Dep+)	0.018	0.023	0.425	0.57
Volume of caudalmiddlefrontal (left hemisphere)	(CP-Dep+) - (CP+Dep+)	-0.02	0.035	0.566	0.697
Volume of fusiform (left hemisphere)	(CP-Dep-) - (CP+Dep-)	0.018	0.006	0.005	0.02
Volume of fusiform (left hemisphere)	(CP-Dep-) - (CP-Dep+)	0.046	0.026	0.082	0.169
Volume of fusiform (left hemisphere)	(CP-Dep-) - (CP+Dep+)	0.043	0.022	0.048	0.116
Volume of fusiform (left hemisphere)	(CP+Dep-) - (CP-Dep+)	0.028	0.026	0.293	0.429
Volume of fusiform (left hemisphere)	(CP+Dep-) - (CP+Dep+)	0.025	0.022	0.252	0.383
Volume of fusiform (left hemisphere)	(CP-Dep+) - (CP+Dep+)	-0.003	0.034	0.938	0.964
Volume of inferiorparietal (left hemisphere)	(CP-Dep-) - (CP+Dep-)	0.029	0.007	0	0
Volume of inferiorparietal (left hemisphere)	(CP-Dep-) - (CP-Dep+)	0.055	0.027	0.042	0.104
Volume of inferiorparietal (left hemisphere)	(CP-Dep-) - (CP+Dep+)	0.072	0.023	0.001	0.008
Volume of inferiorparietal (left hemisphere)	(CP+Dep-) - (CP-Dep+)	0.027	0.027	0.331	0.471
Volume of inferiorparietal (left hemisphere)	(CP+Dep-) - (CP+Dep+)	0.043	0.023	0.058	0.133
Volume of inferiorparietal (left hemisphere)	(CP-Dep+) - (CP+Dep+)	0.016	0.035	0.636	0.751
Volume of inferiortemporal (left hemisphere)	(CP-Dep-) - (CP+Dep-)	0.028	0.006	0	0
Volume of inferiortemporal (left hemisphere)	(CP-Dep-) - (CP-Dep+)	0.033	0.026	0.192	0.319
Volume of inferiortemporal (left hemisphere)	(CP-Dep-) - (CP+Dep+)	0.041	0.021	0.052	0.122
Volume of inferiortemporal (left hemisphere)	(CP+Dep-) - (CP-Dep+)	0.005	0.026	0.84	0.91
Volume of inferiortemporal (left hemisphere)	(CP+Dep-) - (CP+Dep+)	0.013	0.021	0.54	0.675
Volume of inferiortemporal (left hemisphere)	(CP-Dep+) - (CP+Dep+)	0.008	0.033	0.808	0.889
Volume of lateraloccipital (left hemisphere)	(CP-Dep-) - (CP+Dep-)	0.013	0.006	0.04	0.101
Volume of lateraloccipital (left hemisphere)	(CP-Dep-) - (CP-Dep+)	0.059	0.026	0.024	0.068
Volume of lateraloccipital (left hemisphere)	(CP-Dep-) - (CP+Dep+)	0.015	0.022	0.504	0.642
Volume of lateraloccipital (left hemisphere)	(CP+Dep-) - (CP-Dep+)	0.046	0.026	0.08	0.165
Volume of lateraloccipital (left hemisphere)	(CP+Dep-) - (CP+Dep+)	0.002	0.022	0.944	0.967
Volume of lateraloccipital (left hemisphere)	(CP-Dep+) - (CP+Dep+)	-0.045	0.034	0.182	0.306
Volume of lateralorbitofrontal (left hemisphere)	(CP-Dep-) - (CP+Dep-)	0.02	0.006	0.001	0.006
Volume of lateralorbitofrontal (left hemisphere)	(CP-Dep-) - (CP-Dep+)	0.079	0.024	0.001	0.007
Volume of lateralorbitofrontal (left hemisphere)	(CP-Dep-) - (CP+Dep+)	0.05	0.02	0.013	0.041
Volume of lateralorbitofrontal (left hemisphere)	(CP+Dep-) - (CP-Dep+)	0.059	0.024	0.015	0.046
Volume of lateralorbitofrontal (left hemisphere)	(CP+Dep-) - (CP+Dep+)	0.03	0.02	0.134	0.243
Volume of lateralorbitofrontal (left hemisphere)	(CP-Dep+) - (CP+Dep+)	-0.029	0.031	0.346	0.487
Volume of lingual (left hemisphere)	(CP-Dep-) - (CP+Dep-)	-0.005	0.007	0.458	0.595
Volume of lingual (left hemisphere)	(CP-Dep-) - (CP-Dep+)	0.077	0.03	0.009	0.033
Volume of lingual (left hemisphere)	(CP-Dep-) - (CP+Dep+)	-0.044	0.025	0.073	0.156
Volume of lingual (left hemisphere)	(CP+Dep-) - (CP-Dep+)	0.082	0.03	0.006	0.024
Volume of lingual (left hemisphere)	(CP+Dep-) - (CP+Dep+)	-0.039	0.025	0.118	0.222
Volume of lingual (left hemisphere)	(CP-Dep+) - (CP+Dep+)	-0.121	0.038	0.001	0.008
Volume of medialorbitofrontal (left hemisphere)	(CP-Dep-) - (CP+Dep-)	0.032	0.006	0	0
Volume of medialorbitofrontal (left hemisphere)	(CP-Dep-) - (CP-Dep+)	0.002	0.026	0.935	0.963
Volume of medialorbitofrontal (left hemisphere)	(CP-Dep-) - (CP+Dep+)	0.086	0.022	0	0.001
Volume of medialorbitofrontal (left hemisphere)	(CP+Dep-) - (CP-Dep+)	-0.03	0.026	0.258	0.39
Volume of medialorbitofrontal (left hemisphere)	(CP+Dep-) - (CP+Dep+)	0.054	0.022	0.013	0.041
Volume of medialorbitofrontal (left hemisphere)	(CP-Dep+) - (CP+Dep+)	0.084	0.033	0.012	0.039
Volume of middletemporal (left hemisphere)	(CP-Dep-) - (CP+Dep-)	0.024	0.006	0	0.001
Volume of middletemporal (left hemisphere)	(CP-Dep-) - (CP-Dep+)	0.032	0.025	0.204	0.333
Volume of middletemporal (left hemisphere)	(CP-Dep-) - (CP+Dep+)	0.071	0.021	0.001	0.005
Volume of middletemporal (left hemisphere)	(CP+Dep-) - (CP-Dep+)	0.008	0.025	0.753	0.849
Volume of middletemporal (left hemisphere)	(CP+Dep-) - (CP+Dep+)	0.047	0.021	0.024	0.068
Volume of middletemporal (left hemisphere)	(CP-Dep+) - (CP+Dep+)	0.039	0.032	0.22	0.35
Volume of paracentral (left hemisphere)	(CP-Dep-) - (CP+Dep-)	0.025	0.007	0	0.003
Volume of paracentral (left hemisphere)	(CP-Dep-) - (CP-Dep+)	0.027	0.028	0.344	0.485
Volume of paracentral (left hemisphere)	(CP-Dep-) - (CP+Dep+)	0.082	0.024	0.001	0.004
Volume of paracentral (left hemisphere)	(CP+Dep-) - (CP-Dep+)	0.002	0.029	0.942	0.966
Volume of paracentral (left hemisphere)	(CP+Dep-) - (CP+Dep+)	0.057	0.024	0.016	0.05
Volume of paracentral (left hemisphere)	(CP-Dep+) - (CP+Dep+)	0.055	0.036	0.131	0.239
Volume of parsopercularis (left hemisphere)	(CP-Dep-) - (CP+Dep-)	0.023	0.007	0.001	0.007
Volume of parsopercularis (left hemisphere)	(CP-Dep-) - (CP-Dep+)	0.004	0.029	0.899	0.942
Volume of parsopercularis (left hemisphere)	(CP-Dep-) - (CP+Dep+)	0.077	0.024	0.001	0.009
Volume of parsopercularis (left hemisphere)	(CP+Dep-) - (CP-Dep+)	-0.019	0.029	0.51	0.647
Volume of parsopercularis (left hemisphere)	(CP+Dep-) - (CP+Dep+)	0.054	0.024	0.027	0.075
Volume of parsopercularis (left hemisphere)	(CP-Dep+) - (CP+Dep+)	0.073	0.037	0.05	0.119
Volume of parstriangularis (left hemisphere)	(CP-Dep-) - (CP+Dep-)	0.009	0.007	0.211	0.341
Volume of parstriangularis (left hemisphere)	(CP-Dep-) - (CP-Dep+)	-0.035	0.029	0.232	0.361
Volume of parstriangularis (left hemisphere)	(CP-Dep-) - (CP+Dep+)	0.072	0.024	0.003	0.014
Volume of parstriangularis (left hemisphere)	(CP+Dep-) - (CP-Dep+)	-0.043	0.029	0.137	0.246
Volume of parstriangularis (left hemisphere)	(CP+Dep-) - (CP+Dep+)	0.063	0.024	0.009	0.033
Volume of parstriangularis (left hemisphere)	(CP-Dep+) - (CP+Dep+)	0.106	0.037	0.004	0.018
Volume of postcentral (left hemisphere)	(CP-Dep-) - (CP+Dep-)	0.035	0.006	0	0
Volume of postcentral (left hemisphere)	(CP-Dep-) - (CP-Dep+)	0.007	0.026	0.798	0.885
Volume of postcentral (left hemisphere)	(CP-Dep-) - (CP+Dep+)	0.053	0.022	0.016	0.049
Volume of postcentral (left hemisphere)	(CP+Dep-) - (CP-Dep+)	-0.028	0.027	0.289	0.424
Volume of postcentral (left hemisphere)	(CP+Dep-) - (CP+Dep+)	0.018	0.022	0.417	0.562
Volume of postcentral (left hemisphere)	(CP-Dep+) - (CP+Dep+)	0.046	0.034	0.172	0.293
Volume of posteriorcingulate (left hemisphere)	(CP-Dep-) - (CP+Dep-)	0.036	0.007	0	0
Volume of posteriorcingulate (left hemisphere)	(CP-Dep-) - (CP-Dep+)	-0.022	0.029	0.453	0.592
Volume of posteriorcingulate (left hemisphere)	(CP-Dep-) - (CP+Dep+)	0.072	0.024	0.003	0.013
Volume of posteriorcingulate (left hemisphere)	(CP+Dep-) - (CP-Dep+)	-0.058	0.029	0.046	0.112
Volume of posteriorcingulate (left hemisphere)	(CP+Dep-) - (CP+Dep+)	0.036	0.024	0.136	0.246
Volume of posteriorcingulate (left hemisphere)	(CP-Dep+) - (CP+Dep+)	0.094	0.037	0.011	0.037
Volume of precentral (left hemisphere)	(CP-Dep-) - (CP+Dep-)	0.026	0.006	0	0
Volume of precentral (left hemisphere)	(CP-Dep-) - (CP-Dep+)	0.062	0.026	0.015	0.047
Volume of precentral (left hemisphere)	(CP-Dep-) - (CP+Dep+)	0.074	0.021	0.001	0.004
Volume of precentral (left hemisphere)	(CP+Dep-) - (CP-Dep+)	0.036	0.026	0.163	0.281
Volume of precentral (left hemisphere)	(CP+Dep-) - (CP+Dep+)	0.048	0.022	0.027	0.075
Volume of precentral (left hemisphere)	(CP-Dep+) - (CP+Dep+)	0.011	0.033	0.73	0.832
Volume of precuneus (left hemisphere)	(CP-Dep-) - (CP+Dep-)	0.014	0.006	0.024	0.069
Volume of precuneus (left hemisphere)	(CP-Dep-) - (CP-Dep+)	0.046	0.025	0.063	0.141
Volume of precuneus (left hemisphere)	(CP-Dep-) - (CP+Dep+)	0.034	0.021	0.096	0.192
Volume of precuneus (left hemisphere)	(CP+Dep-) - (CP-Dep+)	0.033	0.025	0.191	0.318
Volume of precuneus (left hemisphere)	(CP+Dep-) - (CP+Dep+)	0.021	0.021	0.316	0.453
Volume of precuneus (left hemisphere)	(CP-Dep+) - (CP+Dep+)	-0.012	0.032	0.709	0.811
Volume of rostralanteriorcingulate (left hemisphere)	(CP-Dep-) - (CP+Dep-)	0.037	0.007	0	0
Volume of rostralanteriorcingulate (left hemisphere)	(CP-Dep-) - (CP-Dep+)	0.002	0.028	0.954	0.977
Volume of rostralanteriorcingulate (left hemisphere)	(CP-Dep-) - (CP+Dep+)	0.075	0.023	0.001	0.007
Volume of rostralanteriorcingulate (left hemisphere)	(CP+Dep-) - (CP-Dep+)	-0.035	0.028	0.214	0.343
Volume of rostralanteriorcingulate (left hemisphere)	(CP+Dep-) - (CP+Dep+)	0.039	0.023	0.097	0.194
Volume of rostralanteriorcingulate (left hemisphere)	(CP-Dep+) - (CP+Dep+)	0.074	0.036	0.039	0.1
Volume of superiorfrontal (left hemisphere)	(CP-Dep-) - (CP+Dep-)	0.022	0.006	0	0.001
Volume of superiorfrontal (left hemisphere)	(CP-Dep-) - (CP-Dep+)	0.038	0.023	0.105	0.204
Volume of superiorfrontal (left hemisphere)	(CP-Dep-) - (CP+Dep+)	0.061	0.019	0.002	0.009
Volume of superiorfrontal (left hemisphere)	(CP+Dep-) - (CP-Dep+)	0.016	0.023	0.494	0.633
Volume of superiorfrontal (left hemisphere)	(CP+Dep-) - (CP+Dep+)	0.039	0.019	0.043	0.107
Volume of superiorfrontal (left hemisphere)	(CP-Dep+) - (CP+Dep+)	0.023	0.03	0.433	0.577
Volume of superiorparietal (left hemisphere)	(CP-Dep-) - (CP+Dep-)	0.014	0.006	0.032	0.086
Volume of superiorparietal (left hemisphere)	(CP-Dep-) - (CP-Dep+)	0.071	0.027	0.009	0.031
Volume of superiorparietal (left hemisphere)	(CP-Dep-) - (CP+Dep+)	0.035	0.022	0.114	0.217
Volume of superiorparietal (left hemisphere)	(CP+Dep-) - (CP-Dep+)	0.057	0.027	0.036	0.093
Volume of superiorparietal (left hemisphere)	(CP+Dep-) - (CP+Dep+)	0.021	0.022	0.343	0.485
Volume of superiorparietal (left hemisphere)	(CP-Dep+) - (CP+Dep+)	-0.035	0.034	0.303	0.44
Volume of superiortemporal (left hemisphere)	(CP-Dep-) - (CP+Dep-)	0.025	0.006	0	0.001
Volume of superiortemporal (left hemisphere)	(CP-Dep-) - (CP-Dep+)	0	0.025	0.986	0.993
Volume of superiortemporal (left hemisphere)	(CP-Dep-) - (CP+Dep+)	0.061	0.021	0.004	0.017
Volume of superiortemporal (left hemisphere)	(CP+Dep-) - (CP-Dep+)	-0.025	0.026	0.325	0.464
Volume of superiortemporal (left hemisphere)	(CP+Dep-) - (CP+Dep+)	0.036	0.021	0.088	0.18
Volume of superiortemporal (left hemisphere)	(CP-Dep+) - (CP+Dep+)	0.062	0.033	0.058	0.134
Volume of supramarginal (left hemisphere)	(CP-Dep-) - (CP+Dep-)	0.016	0.006	0.011	0.038
Volume of supramarginal (left hemisphere)	(CP-Dep-) - (CP-Dep+)	0.005	0.026	0.841	0.91
Volume of supramarginal (left hemisphere)	(CP-Dep-) - (CP+Dep+)	0.041	0.022	0.056	0.13
Volume of supramarginal (left hemisphere)	(CP+Dep-) - (CP-Dep+)	-0.011	0.026	0.683	0.797
Volume of supramarginal (left hemisphere)	(CP+Dep-) - (CP+Dep+)	0.025	0.022	0.243	0.375
Volume of supramarginal (left hemisphere)	(CP-Dep+) - (CP+Dep+)	0.036	0.033	0.278	0.413
Volume of frontalpole (left hemisphere)	(CP-Dep-) - (CP+Dep-)	0.025	0.008	0.001	0.006
Volume of frontalpole (left hemisphere)	(CP-Dep-) - (CP-Dep+)	-0.037	0.031	0.234	0.364
Volume of frontalpole (left hemisphere)	(CP-Dep-) - (CP+Dep+)	0.063	0.026	0.016	0.048
Volume of frontalpole (left hemisphere)	(CP+Dep-) - (CP-Dep+)	-0.062	0.031	0.049	0.117
Volume of frontalpole (left hemisphere)	(CP+Dep-) - (CP+Dep+)	0.038	0.026	0.147	0.259
Volume of frontalpole (left hemisphere)	(CP-Dep+) - (CP+Dep+)	0.1	0.04	0.012	0.04
Volume of insula (left hemisphere)	(CP-Dep-) - (CP+Dep-)	0.04	0.006	0	0
Volume of insula (left hemisphere)	(CP-Dep-) - (CP-Dep+)	0.049	0.025	0.056	0.13
Volume of insula (left hemisphere)	(CP-Dep-) - (CP+Dep+)	0.096	0.021	0	0
Volume of insula (left hemisphere)	(CP+Dep-) - (CP-Dep+)	0.009	0.026	0.737	0.836
Volume of insula (left hemisphere)	(CP+Dep-) - (CP+Dep+)	0.056	0.021	0.009	0.031
Volume of insula (left hemisphere)	(CP-Dep+) - (CP+Dep+)	0.047	0.033	0.147	0.259
Volume of caudalmiddlefrontal (right hemisphere)	(CP-Dep-) - (CP+Dep-)	0.015	0.007	0.022	0.065
Volume of caudalmiddlefrontal (right hemisphere)	(CP-Dep-) - (CP-Dep+)	0.043	0.028	0.12	0.225
Volume of caudalmiddlefrontal (right hemisphere)	(CP-Dep-) - (CP+Dep+)	0.033	0.023	0.154	0.269
Volume of caudalmiddlefrontal (right hemisphere)	(CP+Dep-) - (CP-Dep+)	0.028	0.028	0.32	0.458
Volume of caudalmiddlefrontal (right hemisphere)	(CP+Dep-) - (CP+Dep+)	0.018	0.023	0.451	0.591
Volume of caudalmiddlefrontal (right hemisphere)	(CP-Dep+) - (CP+Dep+)	-0.01	0.036	0.771	0.864
Volume of fusiform (right hemisphere)	(CP-Dep-) - (CP+Dep-)	0.017	0.006	0.006	0.023
Volume of fusiform (right hemisphere)	(CP-Dep-) - (CP-Dep+)	0.002	0.026	0.926	0.959
Volume of fusiform (right hemisphere)	(CP-Dep-) - (CP+Dep+)	0.026	0.021	0.229	0.359
Volume of fusiform (right hemisphere)	(CP+Dep-) - (CP-Dep+)	-0.015	0.026	0.567	0.697
Volume of fusiform (right hemisphere)	(CP+Dep-) - (CP+Dep+)	0.008	0.021	0.693	0.803
Volume of fusiform (right hemisphere)	(CP-Dep+) - (CP+Dep+)	0.023	0.033	0.479	0.618
Volume of inferiorparietal (right hemisphere)	(CP-Dep-) - (CP+Dep-)	0.018	0.006	0.004	0.016
Volume of inferiorparietal (right hemisphere)	(CP-Dep-) - (CP-Dep+)	0	0.026	0.993	0.995
Volume of inferiorparietal (right hemisphere)	(CP-Dep-) - (CP+Dep+)	0.055	0.022	0.011	0.037
Volume of inferiorparietal (right hemisphere)	(CP+Dep-) - (CP-Dep+)	-0.019	0.026	0.479	0.618
Volume of inferiorparietal (right hemisphere)	(CP+Dep-) - (CP+Dep+)	0.037	0.022	0.092	0.187
Volume of inferiorparietal (right hemisphere)	(CP-Dep+) - (CP+Dep+)	0.055	0.033	0.097	0.194
Volume of inferiortemporal (right hemisphere)	(CP-Dep-) - (CP+Dep-)	0.023	0.006	0	0.001
Volume of inferiortemporal (right hemisphere)	(CP-Dep-) - (CP-Dep+)	-0.015	0.025	0.554	0.688
Volume of inferiortemporal (right hemisphere)	(CP-Dep-) - (CP+Dep+)	0.026	0.021	0.207	0.336
Volume of inferiortemporal (right hemisphere)	(CP+Dep-) - (CP-Dep+)	-0.038	0.025	0.133	0.242
Volume of inferiortemporal (right hemisphere)	(CP+Dep-) - (CP+Dep+)	0.003	0.021	0.881	0.933
Volume of inferiortemporal (right hemisphere)	(CP-Dep+) - (CP+Dep+)	0.041	0.032	0.2	0.328
Volume of lateralorbitofrontal (right hemisphere)	(CP-Dep-) - (CP+Dep-)	0.015	0.006	0.013	0.041
Volume of lateralorbitofrontal (right hemisphere)	(CP-Dep-) - (CP-Dep+)	0.044	0.025	0.072	0.155
Volume of lateralorbitofrontal (right hemisphere)	(CP-Dep-) - (CP+Dep+)	0.032	0.02	0.124	0.23
Volume of lateralorbitofrontal (right hemisphere)	(CP+Dep-) - (CP-Dep+)	0.03	0.025	0.234	0.364
Volume of lateralorbitofrontal (right hemisphere)	(CP+Dep-) - (CP+Dep+)	0.017	0.021	0.417	0.562
Volume of lateralorbitofrontal (right hemisphere)	(CP-Dep+) - (CP+Dep+)	-0.013	0.032	0.685	0.797
Volume of medialorbitofrontal (right hemisphere)	(CP-Dep-) - (CP+Dep-)	0.034	0.006	0	0
Volume of medialorbitofrontal (right hemisphere)	(CP-Dep-) - (CP-Dep+)	0.041	0.026	0.108	0.209
Volume of medialorbitofrontal (right hemisphere)	(CP-Dep-) - (CP+Dep+)	0.058	0.021	0.006	0.024
Volume of medialorbitofrontal (right hemisphere)	(CP+Dep-) - (CP-Dep+)	0.007	0.026	0.79	0.879
Volume of medialorbitofrontal (right hemisphere)	(CP+Dep-) - (CP+Dep+)	0.024	0.021	0.263	0.395
Volume of medialorbitofrontal (right hemisphere)	(CP-Dep+) - (CP+Dep+)	0.017	0.033	0.601	0.727
Volume of middletemporal (right hemisphere)	(CP-Dep-) - (CP+Dep-)	0.026	0.006	0	0
Volume of middletemporal (right hemisphere)	(CP-Dep-) - (CP-Dep+)	-0.012	0.024	0.621	0.737
Volume of middletemporal (right hemisphere)	(CP-Dep-) - (CP+Dep+)	0.063	0.02	0.002	0.009
Volume of middletemporal (right hemisphere)	(CP+Dep-) - (CP-Dep+)	-0.038	0.024	0.121	0.226
Volume of middletemporal (right hemisphere)	(CP+Dep-) - (CP+Dep+)	0.038	0.02	0.063	0.142
Volume of middletemporal (right hemisphere)	(CP-Dep+) - (CP+Dep+)	0.075	0.031	0.015	0.047
Volume of paracentral (right hemisphere)	(CP-Dep-) - (CP+Dep-)	0.028	0.007	0	0.001
Volume of paracentral (right hemisphere)	(CP-Dep-) - (CP-Dep+)	0.003	0.029	0.924	0.958
Volume of paracentral (right hemisphere)	(CP-Dep-) - (CP+Dep+)	0.069	0.024	0.004	0.017
Volume of paracentral (right hemisphere)	(CP+Dep-) - (CP-Dep+)	-0.025	0.029	0.376	0.521
Volume of paracentral (right hemisphere)	(CP+Dep-) - (CP+Dep+)	0.041	0.024	0.089	0.183
Volume of paracentral (right hemisphere)	(CP-Dep+) - (CP+Dep+)	0.066	0.036	0.071	0.153
Volume of parsopercularis (right hemisphere)	(CP-Dep-) - (CP+Dep-)	0.041	0.007	0	0
Volume of parsopercularis (right hemisphere)	(CP-Dep-) - (CP-Dep+)	0.042	0.029	0.144	0.255
Volume of parsopercularis (right hemisphere)	(CP-Dep-) - (CP+Dep+)	0.063	0.024	0.009	0.031
Volume of parsopercularis (right hemisphere)	(CP+Dep-) - (CP-Dep+)	0.001	0.029	0.971	0.987
Volume of parsopercularis (right hemisphere)	(CP+Dep-) - (CP+Dep+)	0.022	0.024	0.364	0.508
Volume of parsopercularis (right hemisphere)	(CP-Dep+) - (CP+Dep+)	0.021	0.037	0.572	0.701
Volume of parstriangularis (right hemisphere)	(CP-Dep-) - (CP+Dep-)	0.017	0.007	0.014	0.043
Volume of parstriangularis (right hemisphere)	(CP-Dep-) - (CP-Dep+)	0.002	0.029	0.942	0.966
Volume of parstriangularis (right hemisphere)	(CP-Dep-) - (CP+Dep+)	0.051	0.024	0.035	0.091
Volume of parstriangularis (right hemisphere)	(CP+Dep-) - (CP-Dep+)	-0.015	0.029	0.604	0.727
Volume of parstriangularis (right hemisphere)	(CP+Dep-) - (CP+Dep+)	0.033	0.024	0.166	0.285
Volume of parstriangularis (right hemisphere)	(CP-Dep+) - (CP+Dep+)	0.049	0.037	0.189	0.316
Volume of postcentral (right hemisphere)	(CP-Dep-) - (CP+Dep-)	0.038	0.007	0	0
Volume of postcentral (right hemisphere)	(CP-Dep-) - (CP-Dep+)	0.014	0.027	0.592	0.721
Volume of postcentral (right hemisphere)	(CP-Dep-) - (CP+Dep+)	0.041	0.022	0.065	0.145
Volume of postcentral (right hemisphere)	(CP+Dep-) - (CP-Dep+)	-0.023	0.027	0.387	0.533
Volume of postcentral (right hemisphere)	(CP+Dep-) - (CP+Dep+)	0.003	0.023	0.881	0.933
Volume of postcentral (right hemisphere)	(CP-Dep+) - (CP+Dep+)	0.027	0.034	0.437	0.58
Volume of posteriorcingulate (right hemisphere)	(CP-Dep-) - (CP+Dep-)	0.027	0.007	0	0.001
Volume of posteriorcingulate (right hemisphere)	(CP-Dep-) - (CP-Dep+)	-0.033	0.029	0.257	0.388
Volume of posteriorcingulate (right hemisphere)	(CP-Dep-) - (CP+Dep+)	0.086	0.024	0	0.003
Volume of posteriorcingulate (right hemisphere)	(CP+Dep-) - (CP-Dep+)	-0.06	0.029	0.04	0.101
Volume of posteriorcingulate (right hemisphere)	(CP+Dep-) - (CP+Dep+)	0.059	0.024	0.015	0.046
Volume of posteriorcingulate (right hemisphere)	(CP-Dep+) - (CP+Dep+)	0.118	0.037	0.001	0.008
Volume of precentral (right hemisphere)	(CP-Dep-) - (CP+Dep-)	0.017	0.006	0.006	0.024
Volume of precentral (right hemisphere)	(CP-Dep-) - (CP-Dep+)	0.014	0.026	0.605	0.728
Volume of precentral (right hemisphere)	(CP-Dep-) - (CP+Dep+)	0.06	0.022	0.006	0.023
Volume of precentral (right hemisphere)	(CP+Dep-) - (CP-Dep+)	-0.004	0.026	0.886	0.934
Volume of precentral (right hemisphere)	(CP+Dep-) - (CP+Dep+)	0.043	0.022	0.051	0.12
Volume of precentral (right hemisphere)	(CP-Dep+) - (CP+Dep+)	0.046	0.033	0.165	0.283
Volume of precuneus (right hemisphere)	(CP-Dep-) - (CP+Dep-)	0.012	0.006	0.036	0.093
Volume of precuneus (right hemisphere)	(CP-Dep-) - (CP-Dep+)	0.045	0.024	0.063	0.142
Volume of precuneus (right hemisphere)	(CP-Dep-) - (CP+Dep+)	0.029	0.02	0.148	0.259
Volume of precuneus (right hemisphere)	(CP+Dep-) - (CP-Dep+)	0.033	0.024	0.181	0.306
Volume of precuneus (right hemisphere)	(CP+Dep-) - (CP+Dep+)	0.017	0.02	0.406	0.553
Volume of precuneus (right hemisphere)	(CP-Dep+) - (CP+Dep+)	-0.016	0.031	0.611	0.729
Volume of rostralanteriorcingulate (right hemisphere)	(CP-Dep-) - (CP+Dep-)	0.03	0.007	0	0.001
Volume of rostralanteriorcingulate (right hemisphere)	(CP-Dep-) - (CP-Dep+)	0.024	0.03	0.42	0.566
Volume of rostralanteriorcingulate (right hemisphere)	(CP-Dep-) - (CP+Dep+)	0.044	0.025	0.075	0.158
Volume of rostralanteriorcingulate (right hemisphere)	(CP+Dep-) - (CP-Dep+)	-0.006	0.03	0.855	0.918
Volume of rostralanteriorcingulate (right hemisphere)	(CP+Dep-) - (CP+Dep+)	0.015	0.025	0.558	0.69
Volume of rostralanteriorcingulate (right hemisphere)	(CP-Dep+) - (CP+Dep+)	0.02	0.038	0.598	0.726
Volume of superiorfrontal (right hemisphere)	(CP-Dep-) - (CP+Dep-)	0.024	0.006	0	0
Volume of superiorfrontal (right hemisphere)	(CP-Dep-) - (CP-Dep+)	-0.004	0.023	0.855	0.918
Volume of superiorfrontal (right hemisphere)	(CP-Dep-) - (CP+Dep+)	0.082	0.019	0	0
Volume of superiorfrontal (right hemisphere)	(CP+Dep-) - (CP-Dep+)	-0.029	0.024	0.226	0.356
Volume of superiorfrontal (right hemisphere)	(CP+Dep-) - (CP+Dep+)	0.058	0.02	0.003	0.015
Volume of superiorfrontal (right hemisphere)	(CP-Dep+) - (CP+Dep+)	0.086	0.03	0.004	0.017
Volume of superiortemporal (right hemisphere)	(CP-Dep-) - (CP+Dep-)	0.029	0.006	0	0
Volume of superiortemporal (right hemisphere)	(CP-Dep-) - (CP-Dep+)	0.042	0.025	0.1	0.197
Volume of superiortemporal (right hemisphere)	(CP-Dep-) - (CP+Dep+)	0.047	0.021	0.026	0.072
Volume of superiortemporal (right hemisphere)	(CP+Dep-) - (CP-Dep+)	0.013	0.025	0.619	0.737
Volume of superiortemporal (right hemisphere)	(CP+Dep-) - (CP+Dep+)	0.018	0.021	0.398	0.545
Volume of superiortemporal (right hemisphere)	(CP-Dep+) - (CP+Dep+)	0.005	0.032	0.871	0.932
Volume of supramarginal (right hemisphere)	(CP-Dep-) - (CP+Dep-)	0.03	0.006	0	0
Volume of supramarginal (right hemisphere)	(CP-Dep-) - (CP-Dep+)	0.047	0.026	0.074	0.158
Volume of supramarginal (right hemisphere)	(CP-Dep-) - (CP+Dep+)	0.05	0.022	0.022	0.064
Volume of supramarginal (right hemisphere)	(CP+Dep-) - (CP-Dep+)	0.017	0.027	0.531	0.668
Volume of supramarginal (right hemisphere)	(CP+Dep-) - (CP+Dep+)	0.02	0.022	0.369	0.512
Volume of supramarginal (right hemisphere)	(CP-Dep+) - (CP+Dep+)	0.003	0.034	0.925	0.958
Volume of transversetemporal (right hemisphere)	(CP-Dep-) - (CP+Dep-)	0.028	0.007	0	0.001
Volume of transversetemporal (right hemisphere)	(CP-Dep-) - (CP-Dep+)	0.001	0.03	0.981	0.99
Volume of transversetemporal (right hemisphere)	(CP-Dep-) - (CP+Dep+)	0.042	0.025	0.09	0.184
Volume of transversetemporal (right hemisphere)	(CP+Dep-) - (CP-Dep+)	-0.028	0.03	0.362	0.506
Volume of transversetemporal (right hemisphere)	(CP+Dep-) - (CP+Dep+)	0.014	0.025	0.578	0.708
Volume of transversetemporal (right hemisphere)	(CP-Dep+) - (CP+Dep+)	0.042	0.039	0.28	0.414
Volume of insula (right hemisphere)	(CP-Dep-) - (CP+Dep-)	0.04	0.006	0	0
Volume of insula (right hemisphere)	(CP-Dep-) - (CP-Dep+)	0.004	0.025	0.887	0.934
Volume of insula (right hemisphere)	(CP-Dep-) - (CP+Dep+)	0.083	0.021	0	0.001
Volume of insula (right hemisphere)	(CP+Dep-) - (CP-Dep+)	-0.036	0.025	0.146	0.259
Volume of insula (right hemisphere)	(CP+Dep-) - (CP+Dep+)	0.043	0.021	0.039	0.099
Volume of insula (right hemisphere)	(CP-Dep+) - (CP+Dep+)	0.08	0.032	0.013	0.041
Area of bankssts (left hemisphere)	(CP-Dep-) - (CP+Dep-)	0.02	0.007	0.005	0.021
Area of bankssts (left hemisphere)	(CP-Dep-) - (CP-Dep+)	0.003	0.029	0.929	0.96
Area of bankssts (left hemisphere)	(CP-Dep-) - (CP+Dep+)	0.064	0.024	0.008	0.031
Area of bankssts (left hemisphere)	(CP+Dep-) - (CP-Dep+)	-0.017	0.029	0.559	0.69
Area of bankssts (left hemisphere)	(CP+Dep-) - (CP+Dep+)	0.044	0.024	0.071	0.154
Area of bankssts (left hemisphere)	(CP-Dep+) - (CP+Dep+)	0.061	0.037	0.101	0.199
Area of caudalmiddlefrontal (left hemisphere)	(CP-Dep-) - (CP+Dep-)	0.024	0.007	0	0.002
Area of caudalmiddlefrontal (left hemisphere)	(CP-Dep-) - (CP-Dep+)	0.033	0.027	0.227	0.357
Area of caudalmiddlefrontal (left hemisphere)	(CP-Dep-) - (CP+Dep+)	0.012	0.023	0.611	0.729
Area of caudalmiddlefrontal (left hemisphere)	(CP+Dep-) - (CP-Dep+)	0.009	0.028	0.745	0.842
Area of caudalmiddlefrontal (left hemisphere)	(CP+Dep-) - (CP+Dep+)	-0.013	0.023	0.585	0.715
Area of caudalmiddlefrontal (left hemisphere)	(CP-Dep+) - (CP+Dep+)	-0.022	0.035	0.54	0.675
Area of fusiform (left hemisphere)	(CP-Dep-) - (CP+Dep-)	0.022	0.006	0	0.002
Area of fusiform (left hemisphere)	(CP-Dep-) - (CP-Dep+)	0.009	0.024	0.701	0.808
Area of fusiform (left hemisphere)	(CP-Dep-) - (CP+Dep+)	0.043	0.02	0.035	0.093
Area of fusiform (left hemisphere)	(CP+Dep-) - (CP-Dep+)	-0.013	0.025	0.611	0.729
Area of fusiform (left hemisphere)	(CP+Dep-) - (CP+Dep+)	0.021	0.02	0.309	0.446
Area of fusiform (left hemisphere)	(CP-Dep+) - (CP+Dep+)	0.033	0.031	0.286	0.421
Area of inferiorparietal (left hemisphere)	(CP-Dep-) - (CP+Dep-)	0.037	0.007	0	0
Area of inferiorparietal (left hemisphere)	(CP-Dep-) - (CP-Dep+)	0.029	0.027	0.279	0.413
Area of inferiorparietal (left hemisphere)	(CP-Dep-) - (CP+Dep+)	0.061	0.022	0.007	0.026
Area of inferiorparietal (left hemisphere)	(CP+Dep-) - (CP-Dep+)	-0.008	0.027	0.772	0.864
Area of inferiorparietal (left hemisphere)	(CP+Dep-) - (CP+Dep+)	0.024	0.023	0.294	0.429
Area of inferiorparietal (left hemisphere)	(CP-Dep+) - (CP+Dep+)	0.032	0.035	0.361	0.504
Area of inferiortemporal (left hemisphere)	(CP-Dep-) - (CP+Dep-)	0.029	0.006	0	0
Area of inferiortemporal (left hemisphere)	(CP-Dep-) - (CP-Dep+)	0.042	0.025	0.094	0.191
Area of inferiortemporal (left hemisphere)	(CP-Dep-) - (CP+Dep+)	0.021	0.021	0.305	0.442
Area of inferiortemporal (left hemisphere)	(CP+Dep-) - (CP-Dep+)	0.013	0.025	0.606	0.728
Area of inferiortemporal (left hemisphere)	(CP+Dep-) - (CP+Dep+)	-0.008	0.021	0.719	0.821
Area of inferiortemporal (left hemisphere)	(CP-Dep+) - (CP+Dep+)	-0.021	0.032	0.521	0.658
Area of lateraloccipital (left hemisphere)	(CP-Dep-) - (CP+Dep-)	0.02	0.006	0.002	0.009
Area of lateraloccipital (left hemisphere)	(CP-Dep-) - (CP-Dep+)	0.031	0.026	0.239	0.37
Area of lateraloccipital (left hemisphere)	(CP-Dep-) - (CP+Dep+)	0.021	0.022	0.337	0.478
Area of lateraloccipital (left hemisphere)	(CP+Dep-) - (CP-Dep+)	0.011	0.027	0.678	0.793
Area of lateraloccipital (left hemisphere)	(CP+Dep-) - (CP+Dep+)	0.001	0.022	0.964	0.982
Area of lateraloccipital (left hemisphere)	(CP-Dep+) - (CP+Dep+)	-0.01	0.034	0.766	0.86
Area of lateralorbitofrontal (left hemisphere)	(CP-Dep-) - (CP+Dep-)	0.021	0.006	0	0.002
Area of lateralorbitofrontal (left hemisphere)	(CP-Dep-) - (CP-Dep+)	0.048	0.023	0.038	0.098
Area of lateralorbitofrontal (left hemisphere)	(CP-Dep-) - (CP+Dep+)	0.049	0.019	0.011	0.037
Area of lateralorbitofrontal (left hemisphere)	(CP+Dep-) - (CP-Dep+)	0.027	0.023	0.242	0.374
Area of lateralorbitofrontal (left hemisphere)	(CP+Dep-) - (CP+Dep+)	0.029	0.02	0.144	0.255
Area of lateralorbitofrontal (left hemisphere)	(CP-Dep+) - (CP+Dep+)	0.001	0.03	0.972	0.987
Area of medialorbitofrontal (left hemisphere)	(CP-Dep-) - (CP+Dep-)	0.017	0.006	0.004	0.017
Area of medialorbitofrontal (left hemisphere)	(CP-Dep-) - (CP-Dep+)	-0.038	0.024	0.12	0.225
Area of medialorbitofrontal (left hemisphere)	(CP-Dep-) - (CP+Dep+)	0.045	0.02	0.024	0.069
Area of medialorbitofrontal (left hemisphere)	(CP+Dep-) - (CP-Dep+)	-0.055	0.024	0.025	0.071
Area of medialorbitofrontal (left hemisphere)	(CP+Dep-) - (CP+Dep+)	0.028	0.02	0.162	0.28
Area of medialorbitofrontal (left hemisphere)	(CP-Dep+) - (CP+Dep+)	0.083	0.031	0.007	0.028
Area of middletemporal (left hemisphere)	(CP-Dep-) - (CP+Dep-)	0.029	0.006	0	0
Area of middletemporal (left hemisphere)	(CP-Dep-) - (CP-Dep+)	-0.004	0.024	0.879	0.933
Area of middletemporal (left hemisphere)	(CP-Dep-) - (CP+Dep+)	0.032	0.02	0.106	0.206
Area of middletemporal (left hemisphere)	(CP+Dep-) - (CP-Dep+)	-0.033	0.024	0.177	0.3
Area of middletemporal (left hemisphere)	(CP+Dep-) - (CP+Dep+)	0.003	0.02	0.871	0.932
Area of middletemporal (left hemisphere)	(CP-Dep+) - (CP+Dep+)	0.036	0.031	0.243	0.375
Area of paracentral (left hemisphere)	(CP-Dep-) - (CP+Dep-)	0.024	0.007	0	0.002
Area of paracentral (left hemisphere)	(CP-Dep-) - (CP-Dep+)	-0.015	0.027	0.59	0.72
Area of paracentral (left hemisphere)	(CP-Dep-) - (CP+Dep+)	0.065	0.022	0.004	0.017
Area of paracentral (left hemisphere)	(CP+Dep-) - (CP-Dep+)	-0.038	0.027	0.157	0.273
Area of paracentral (left hemisphere)	(CP+Dep-) - (CP+Dep+)	0.041	0.023	0.07	0.153
Area of paracentral (left hemisphere)	(CP-Dep+) - (CP+Dep+)	0.079	0.035	0.022	0.064
Area of parsopercularis (left hemisphere)	(CP-Dep-) - (CP+Dep-)	0.027	0.007	0	0.002
Area of parsopercularis (left hemisphere)	(CP-Dep-) - (CP-Dep+)	-0.021	0.029	0.471	0.609
Area of parsopercularis (left hemisphere)	(CP-Dep-) - (CP+Dep+)	0.045	0.024	0.064	0.144
Area of parsopercularis (left hemisphere)	(CP+Dep-) - (CP-Dep+)	-0.048	0.03	0.105	0.204
Area of parsopercularis (left hemisphere)	(CP+Dep-) - (CP+Dep+)	0.018	0.025	0.457	0.595
Area of parsopercularis (left hemisphere)	(CP-Dep+) - (CP+Dep+)	0.066	0.038	0.078	0.163
Area of parstriangularis (left hemisphere)	(CP-Dep-) - (CP+Dep-)	0.011	0.007	0.111	0.213
Area of parstriangularis (left hemisphere)	(CP-Dep-) - (CP-Dep+)	-0.054	0.029	0.063	0.142
Area of parstriangularis (left hemisphere)	(CP-Dep-) - (CP+Dep+)	0.047	0.024	0.05	0.12
Area of parstriangularis (left hemisphere)	(CP+Dep-) - (CP-Dep+)	-0.065	0.029	0.026	0.072
Area of parstriangularis (left hemisphere)	(CP+Dep-) - (CP+Dep+)	0.036	0.024	0.138	0.248
Area of parstriangularis (left hemisphere)	(CP-Dep+) - (CP+Dep+)	0.101	0.037	0.006	0.025
Area of postcentral (left hemisphere)	(CP-Dep-) - (CP+Dep-)	0.043	0.006	0	0
Area of postcentral (left hemisphere)	(CP-Dep-) - (CP-Dep+)	-0.012	0.024	0.632	0.747
Area of postcentral (left hemisphere)	(CP-Dep-) - (CP+Dep+)	0.054	0.02	0.007	0.028
Area of postcentral (left hemisphere)	(CP+Dep-) - (CP-Dep+)	-0.055	0.024	0.023	0.068
Area of postcentral (left hemisphere)	(CP+Dep-) - (CP+Dep+)	0.01	0.02	0.613	0.731
Area of postcentral (left hemisphere)	(CP-Dep+) - (CP+Dep+)	0.065	0.031	0.035	0.091
Area of posteriorcingulate (left hemisphere)	(CP-Dep-) - (CP+Dep-)	0.032	0.007	0	0
Area of posteriorcingulate (left hemisphere)	(CP-Dep-) - (CP-Dep+)	-0.043	0.027	0.114	0.217
Area of posteriorcingulate (left hemisphere)	(CP-Dep-) - (CP+Dep+)	0.032	0.023	0.159	0.276
Area of posteriorcingulate (left hemisphere)	(CP+Dep-) - (CP-Dep+)	-0.075	0.028	0.007	0.026
Area of posteriorcingulate (left hemisphere)	(CP+Dep-) - (CP+Dep+)	0.001	0.023	0.978	0.988
Area of posteriorcingulate (left hemisphere)	(CP-Dep+) - (CP+Dep+)	0.076	0.035	0.032	0.084
Area of precentral (left hemisphere)	(CP-Dep-) - (CP+Dep-)	0.03	0.006	0	0
Area of precentral (left hemisphere)	(CP-Dep-) - (CP-Dep+)	0.029	0.024	0.23	0.36
Area of precentral (left hemisphere)	(CP-Dep-) - (CP+Dep+)	0.023	0.02	0.257	0.389
Area of precentral (left hemisphere)	(CP+Dep-) - (CP-Dep+)	0	0.025	0.994	0.995
Area of precentral (left hemisphere)	(CP+Dep-) - (CP+Dep+)	-0.006	0.02	0.751	0.848
Area of precentral (left hemisphere)	(CP-Dep+) - (CP+Dep+)	-0.006	0.031	0.84	0.91
Area of precuneus (left hemisphere)	(CP-Dep-) - (CP+Dep-)	0.029	0.006	0	0
Area of precuneus (left hemisphere)	(CP-Dep-) - (CP-Dep+)	0.008	0.025	0.734	0.834
Area of precuneus (left hemisphere)	(CP-Dep-) - (CP+Dep+)	0.016	0.021	0.439	0.582
Area of precuneus (left hemisphere)	(CP+Dep-) - (CP-Dep+)	-0.021	0.025	0.411	0.557
Area of precuneus (left hemisphere)	(CP+Dep-) - (CP+Dep+)	-0.013	0.021	0.529	0.667
Area of precuneus (left hemisphere)	(CP-Dep+) - (CP+Dep+)	0.008	0.032	0.813	0.891
Area of rostralanteriorcingulate (left hemisphere)	(CP-Dep-) - (CP+Dep-)	0.026	0.006	0	0.001
Area of rostralanteriorcingulate (left hemisphere)	(CP-Dep-) - (CP-Dep+)	-0.014	0.026	0.603	0.727
Area of rostralanteriorcingulate (left hemisphere)	(CP-Dep-) - (CP+Dep+)	0.051	0.022	0.019	0.058
Area of rostralanteriorcingulate (left hemisphere)	(CP+Dep-) - (CP-Dep+)	-0.04	0.027	0.134	0.243
Area of rostralanteriorcingulate (left hemisphere)	(CP+Dep-) - (CP+Dep+)	0.025	0.022	0.255	0.387
Area of rostralanteriorcingulate (left hemisphere)	(CP-Dep+) - (CP+Dep+)	0.065	0.034	0.054	0.127
Area of superiorfrontal (left hemisphere)	(CP-Dep-) - (CP+Dep-)	0.023	0.005	0	0
Area of superiorfrontal (left hemisphere)	(CP-Dep-) - (CP-Dep+)	-0.006	0.022	0.8	0.885
Area of superiorfrontal (left hemisphere)	(CP-Dep-) - (CP+Dep+)	0.016	0.019	0.398	0.545
Area of superiorfrontal (left hemisphere)	(CP+Dep-) - (CP-Dep+)	-0.029	0.023	0.197	0.325
Area of superiorfrontal (left hemisphere)	(CP+Dep-) - (CP+Dep+)	-0.008	0.019	0.681	0.794
Area of superiorfrontal (left hemisphere)	(CP-Dep+) - (CP+Dep+)	0.021	0.029	0.456	0.594
Area of superiorparietal (left hemisphere)	(CP-Dep-) - (CP+Dep-)	0.029	0.007	0	0
Area of superiorparietal (left hemisphere)	(CP-Dep-) - (CP-Dep+)	0.053	0.027	0.049	0.117
Area of superiorparietal (left hemisphere)	(CP-Dep-) - (CP+Dep+)	0.038	0.022	0.09	0.183
Area of superiorparietal (left hemisphere)	(CP+Dep-) - (CP-Dep+)	0.024	0.027	0.382	0.53
Area of superiorparietal (left hemisphere)	(CP+Dep-) - (CP+Dep+)	0.009	0.023	0.703	0.809
Area of superiorparietal (left hemisphere)	(CP-Dep+) - (CP+Dep+)	-0.015	0.034	0.661	0.775
Area of superiortemporal (left hemisphere)	(CP-Dep-) - (CP+Dep-)	0.024	0.006	0	0.001
Area of superiortemporal (left hemisphere)	(CP-Dep-) - (CP-Dep+)	-0.035	0.024	0.148	0.26
Area of superiortemporal (left hemisphere)	(CP-Dep-) - (CP+Dep+)	0.022	0.02	0.275	0.411
Area of superiortemporal (left hemisphere)	(CP+Dep-) - (CP-Dep+)	-0.058	0.024	0.015	0.047
Area of superiortemporal (left hemisphere)	(CP+Dep-) - (CP+Dep+)	-0.002	0.02	0.916	0.953
Area of superiortemporal (left hemisphere)	(CP-Dep+) - (CP+Dep+)	0.056	0.031	0.066	0.146
Area of supramarginal (left hemisphere)	(CP-Dep-) - (CP+Dep-)	0.023	0.006	0	0.002
Area of supramarginal (left hemisphere)	(CP-Dep-) - (CP-Dep+)	-0.032	0.026	0.219	0.35
Area of supramarginal (left hemisphere)	(CP-Dep-) - (CP+Dep+)	0.023	0.022	0.276	0.412
Area of supramarginal (left hemisphere)	(CP+Dep-) - (CP-Dep+)	-0.055	0.026	0.035	0.092
Area of supramarginal (left hemisphere)	(CP+Dep-) - (CP+Dep+)	0	0.022	0.99	0.995
Area of supramarginal (left hemisphere)	(CP-Dep+) - (CP+Dep+)	0.055	0.033	0.095	0.192
Area of frontalpole (left hemisphere)	(CP-Dep-) - (CP+Dep-)	0.013	0.007	0.058	0.133
Area of frontalpole (left hemisphere)	(CP-Dep-) - (CP-Dep+)	-0.043	0.029	0.13	0.238
Area of frontalpole (left hemisphere)	(CP-Dep-) - (CP+Dep+)	0.037	0.024	0.116	0.22
Area of frontalpole (left hemisphere)	(CP+Dep-) - (CP-Dep+)	-0.057	0.029	0.05	0.12
Area of frontalpole (left hemisphere)	(CP+Dep-) - (CP+Dep+)	0.024	0.024	0.311	0.448
Area of frontalpole (left hemisphere)	(CP-Dep+) - (CP+Dep+)	0.081	0.037	0.027	0.075
Area of insula (left hemisphere)	(CP-Dep-) - (CP+Dep-)	0.029	0.006	0	0
Area of insula (left hemisphere)	(CP-Dep-) - (CP-Dep+)	0.017	0.025	0.512	0.648
Area of insula (left hemisphere)	(CP-Dep-) - (CP+Dep+)	0.044	0.021	0.037	0.097
Area of insula (left hemisphere)	(CP+Dep-) - (CP-Dep+)	-0.012	0.025	0.625	0.741
Area of insula (left hemisphere)	(CP+Dep-) - (CP+Dep+)	0.015	0.021	0.489	0.628
Area of insula (left hemisphere)	(CP-Dep+) - (CP+Dep+)	0.027	0.032	0.402	0.548
Area of caudalmiddlefrontal (right hemisphere)	(CP-Dep-) - (CP+Dep-)	0.021	0.007	0.002	0.009
Area of caudalmiddlefrontal (right hemisphere)	(CP-Dep-) - (CP-Dep+)	0.015	0.028	0.591	0.721
Area of caudalmiddlefrontal (right hemisphere)	(CP-Dep-) - (CP+Dep+)	0.02	0.023	0.384	0.531
Area of caudalmiddlefrontal (right hemisphere)	(CP+Dep-) - (CP-Dep+)	-0.006	0.028	0.822	0.899
Area of caudalmiddlefrontal (right hemisphere)	(CP+Dep-) - (CP+Dep+)	-0.001	0.023	0.962	0.981
Area of caudalmiddlefrontal (right hemisphere)	(CP-Dep+) - (CP+Dep+)	0.005	0.035	0.885	0.934
Area of fusiform (right hemisphere)	(CP-Dep-) - (CP+Dep-)	0.027	0.006	0	0
Area of fusiform (right hemisphere)	(CP-Dep-) - (CP-Dep+)	-0.02	0.024	0.411	0.557
Area of fusiform (right hemisphere)	(CP-Dep-) - (CP+Dep+)	0.036	0.02	0.074	0.158
Area of fusiform (right hemisphere)	(CP+Dep-) - (CP-Dep+)	-0.047	0.024	0.057	0.133
Area of fusiform (right hemisphere)	(CP+Dep-) - (CP+Dep+)	0.009	0.02	0.642	0.756
Area of fusiform (right hemisphere)	(CP-Dep+) - (CP+Dep+)	0.056	0.031	0.072	0.155
Area of inferiorparietal (right hemisphere)	(CP-Dep-) - (CP+Dep-)	0.025	0.006	0	0.001
Area of inferiorparietal (right hemisphere)	(CP-Dep-) - (CP-Dep+)	-0.02	0.026	0.441	0.583
Area of inferiorparietal (right hemisphere)	(CP-Dep-) - (CP+Dep+)	0.036	0.022	0.095	0.192
Area of inferiorparietal (right hemisphere)	(CP+Dep-) - (CP-Dep+)	-0.045	0.026	0.088	0.18
Area of inferiorparietal (right hemisphere)	(CP+Dep-) - (CP+Dep+)	0.011	0.022	0.602	0.727
Area of inferiorparietal (right hemisphere)	(CP-Dep+) - (CP+Dep+)	0.056	0.033	0.092	0.187
Area of inferiortemporal (right hemisphere)	(CP-Dep-) - (CP+Dep-)	0.031	0.006	0	0
Area of inferiortemporal (right hemisphere)	(CP-Dep-) - (CP-Dep+)	-0.008	0.024	0.741	0.839
Area of inferiortemporal (right hemisphere)	(CP-Dep-) - (CP+Dep+)	0.014	0.02	0.502	0.64
Area of inferiortemporal (right hemisphere)	(CP+Dep-) - (CP-Dep+)	-0.039	0.025	0.116	0.22
Area of inferiortemporal (right hemisphere)	(CP+Dep-) - (CP+Dep+)	-0.017	0.02	0.407	0.553
Area of inferiortemporal (right hemisphere)	(CP-Dep+) - (CP+Dep+)	0.022	0.031	0.488	0.628
Area of lateralorbitofrontal (right hemisphere)	(CP-Dep-) - (CP+Dep-)	0.022	0.006	0	0.003
Area of lateralorbitofrontal (right hemisphere)	(CP-Dep-) - (CP-Dep+)	0.053	0.025	0.032	0.086
Area of lateralorbitofrontal (right hemisphere)	(CP-Dep-) - (CP+Dep+)	0.019	0.021	0.357	0.5
Area of lateralorbitofrontal (right hemisphere)	(CP+Dep-) - (CP-Dep+)	0.032	0.025	0.206	0.335
Area of lateralorbitofrontal (right hemisphere)	(CP+Dep-) - (CP+Dep+)	-0.003	0.021	0.903	0.945
Area of lateralorbitofrontal (right hemisphere)	(CP-Dep+) - (CP+Dep+)	-0.034	0.032	0.283	0.417
Area of medialorbitofrontal (right hemisphere)	(CP-Dep-) - (CP+Dep-)	0.028	0.006	0	0
Area of medialorbitofrontal (right hemisphere)	(CP-Dep-) - (CP-Dep+)	0.031	0.023	0.182	0.306
Area of medialorbitofrontal (right hemisphere)	(CP-Dep-) - (CP+Dep+)	0.025	0.019	0.186	0.312
Area of medialorbitofrontal (right hemisphere)	(CP+Dep-) - (CP-Dep+)	0.003	0.023	0.905	0.946
Area of medialorbitofrontal (right hemisphere)	(CP+Dep-) - (CP+Dep+)	-0.003	0.019	0.89	0.936
Area of medialorbitofrontal (right hemisphere)	(CP-Dep+) - (CP+Dep+)	-0.005	0.03	0.853	0.918
Area of middletemporal (right hemisphere)	(CP-Dep-) - (CP+Dep-)	0.033	0.006	0	0
Area of middletemporal (right hemisphere)	(CP-Dep-) - (CP-Dep+)	-0.024	0.023	0.302	0.439
Area of middletemporal (right hemisphere)	(CP-Dep-) - (CP+Dep+)	0.039	0.019	0.046	0.112
Area of middletemporal (right hemisphere)	(CP+Dep-) - (CP-Dep+)	-0.057	0.023	0.015	0.047
Area of middletemporal (right hemisphere)	(CP+Dep-) - (CP+Dep+)	0.006	0.02	0.763	0.858
Area of middletemporal (right hemisphere)	(CP-Dep+) - (CP+Dep+)	0.063	0.03	0.035	0.093
Area of paracentral (right hemisphere)	(CP-Dep-) - (CP+Dep-)	0.022	0.007	0.001	0.005
Area of paracentral (right hemisphere)	(CP-Dep-) - (CP-Dep+)	-0.009	0.027	0.735	0.834
Area of paracentral (right hemisphere)	(CP-Dep-) - (CP+Dep+)	0.043	0.022	0.053	0.125
Area of paracentral (right hemisphere)	(CP+Dep-) - (CP-Dep+)	-0.031	0.027	0.251	0.382
Area of paracentral (right hemisphere)	(CP+Dep-) - (CP+Dep+)	0.021	0.023	0.346	0.487
Area of paracentral (right hemisphere)	(CP-Dep+) - (CP+Dep+)	0.052	0.034	0.129	0.238
Area of parsopercularis (right hemisphere)	(CP-Dep-) - (CP+Dep-)	0.039	0.007	0	0
Area of parsopercularis (right hemisphere)	(CP-Dep-) - (CP-Dep+)	0.023	0.029	0.426	0.57
Area of parsopercularis (right hemisphere)	(CP-Dep-) - (CP+Dep+)	0.053	0.024	0.027	0.074
Area of parsopercularis (right hemisphere)	(CP+Dep-) - (CP-Dep+)	-0.016	0.029	0.594	0.723
Area of parsopercularis (right hemisphere)	(CP+Dep-) - (CP+Dep+)	0.015	0.024	0.542	0.676
Area of parsopercularis (right hemisphere)	(CP-Dep+) - (CP+Dep+)	0.03	0.037	0.413	0.559
Area of parstriangularis (right hemisphere)	(CP-Dep-) - (CP+Dep-)	0.026	0.007	0	0.002
Area of parstriangularis (right hemisphere)	(CP-Dep-) - (CP-Dep+)	-0.005	0.029	0.876	0.932
Area of parstriangularis (right hemisphere)	(CP-Dep-) - (CP+Dep+)	0.059	0.024	0.014	0.043
Area of parstriangularis (right hemisphere)	(CP+Dep-) - (CP-Dep+)	-0.031	0.029	0.29	0.426
Area of parstriangularis (right hemisphere)	(CP+Dep-) - (CP+Dep+)	0.033	0.024	0.172	0.293
Area of parstriangularis (right hemisphere)	(CP-Dep+) - (CP+Dep+)	0.064	0.037	0.085	0.175
Area of postcentral (right hemisphere)	(CP-Dep-) - (CP+Dep-)	0.042	0.006	0	0
Area of postcentral (right hemisphere)	(CP-Dep-) - (CP-Dep+)	0.017	0.025	0.499	0.638
Area of postcentral (right hemisphere)	(CP-Dep-) - (CP+Dep+)	0.031	0.02	0.125	0.232
Area of postcentral (right hemisphere)	(CP+Dep-) - (CP-Dep+)	-0.025	0.025	0.305	0.442
Area of postcentral (right hemisphere)	(CP+Dep-) - (CP+Dep+)	-0.011	0.021	0.601	0.727
Area of postcentral (right hemisphere)	(CP-Dep+) - (CP+Dep+)	0.015	0.031	0.641	0.756
Area of posteriorcingulate (right hemisphere)	(CP-Dep-) - (CP+Dep-)	0.026	0.007	0	0.001
Area of posteriorcingulate (right hemisphere)	(CP-Dep-) - (CP-Dep+)	-0.026	0.027	0.337	0.478
Area of posteriorcingulate (right hemisphere)	(CP-Dep-) - (CP+Dep+)	0.05	0.023	0.025	0.071
Area of posteriorcingulate (right hemisphere)	(CP+Dep-) - (CP-Dep+)	-0.052	0.027	0.059	0.134
Area of posteriorcingulate (right hemisphere)	(CP+Dep-) - (CP+Dep+)	0.025	0.023	0.276	0.412
Area of posteriorcingulate (right hemisphere)	(CP-Dep+) - (CP+Dep+)	0.076	0.035	0.028	0.076
Area of precentral (right hemisphere)	(CP-Dep-) - (CP+Dep-)	0.016	0.006	0.006	0.024
Area of precentral (right hemisphere)	(CP-Dep-) - (CP-Dep+)	-0.015	0.024	0.531	0.668
Area of precentral (right hemisphere)	(CP-Dep-) - (CP+Dep+)	0.023	0.02	0.254	0.386
Area of precentral (right hemisphere)	(CP+Dep-) - (CP-Dep+)	-0.032	0.025	0.201	0.328
Area of precentral (right hemisphere)	(CP+Dep-) - (CP+Dep+)	0.007	0.02	0.733	0.834
Area of precentral (right hemisphere)	(CP-Dep+) - (CP+Dep+)	0.038	0.031	0.219	0.35
Area of precuneus (right hemisphere)	(CP-Dep-) - (CP+Dep-)	0.032	0.006	0	0
Area of precuneus (right hemisphere)	(CP-Dep-) - (CP-Dep+)	0.024	0.024	0.322	0.462
Area of precuneus (right hemisphere)	(CP-Dep-) - (CP+Dep+)	0.034	0.02	0.096	0.192
Area of precuneus (right hemisphere)	(CP+Dep-) - (CP-Dep+)	-0.008	0.024	0.729	0.832
Area of precuneus (right hemisphere)	(CP+Dep-) - (CP+Dep+)	0.001	0.02	0.957	0.978
Area of precuneus (right hemisphere)	(CP-Dep+) - (CP+Dep+)	0.01	0.031	0.758	0.853
Area of rostralanteriorcingulate (right hemisphere)	(CP-Dep-) - (CP+Dep-)	0.032	0.007	0	0
Area of rostralanteriorcingulate (right hemisphere)	(CP-Dep-) - (CP-Dep+)	0.021	0.028	0.449	0.59
Area of rostralanteriorcingulate (right hemisphere)	(CP-Dep-) - (CP+Dep+)	0.036	0.024	0.13	0.238
Area of rostralanteriorcingulate (right hemisphere)	(CP+Dep-) - (CP-Dep+)	-0.011	0.029	0.703	0.809
Area of rostralanteriorcingulate (right hemisphere)	(CP+Dep-) - (CP+Dep+)	0.003	0.024	0.887	0.934
Area of rostralanteriorcingulate (right hemisphere)	(CP-Dep+) - (CP+Dep+)	0.014	0.036	0.694	0.804
Area of superiorfrontal (right hemisphere)	(CP-Dep-) - (CP+Dep-)	0.027	0.005	0	0
Area of superiorfrontal (right hemisphere)	(CP-Dep-) - (CP-Dep+)	-0.014	0.023	0.539	0.675
Area of superiorfrontal (right hemisphere)	(CP-Dep-) - (CP+Dep+)	0.062	0.019	0.001	0.007
Area of superiorfrontal (right hemisphere)	(CP+Dep-) - (CP-Dep+)	-0.041	0.023	0.071	0.154
Area of superiorfrontal (right hemisphere)	(CP+Dep-) - (CP+Dep+)	0.035	0.019	0.067	0.147
Area of superiorfrontal (right hemisphere)	(CP-Dep+) - (CP+Dep+)	0.075	0.029	0.009	0.032
Area of superiorparietal (right hemisphere)	(CP-Dep-) - (CP+Dep-)	0.031	0.006	0	0
Area of superiorparietal (right hemisphere)	(CP-Dep-) - (CP-Dep+)	0.025	0.026	0.332	0.472
Area of superiorparietal (right hemisphere)	(CP-Dep-) - (CP+Dep+)	0.039	0.022	0.073	0.156
Area of superiorparietal (right hemisphere)	(CP+Dep-) - (CP-Dep+)	-0.005	0.026	0.84	0.91
Area of superiorparietal (right hemisphere)	(CP+Dep-) - (CP+Dep+)	0.008	0.022	0.708	0.811
Area of superiorparietal (right hemisphere)	(CP-Dep+) - (CP+Dep+)	0.014	0.034	0.687	0.797
Area of superiortemporal (right hemisphere)	(CP-Dep-) - (CP+Dep-)	0.028	0.006	0	0
Area of superiortemporal (right hemisphere)	(CP-Dep-) - (CP-Dep+)	0.033	0.024	0.161	0.278
Area of superiortemporal (right hemisphere)	(CP-Dep-) - (CP+Dep+)	0.028	0.02	0.15	0.263
Area of superiortemporal (right hemisphere)	(CP+Dep-) - (CP-Dep+)	0.006	0.024	0.81	0.89
Area of superiortemporal (right hemisphere)	(CP+Dep-) - (CP+Dep+)	0.001	0.02	0.966	0.983
Area of superiortemporal (right hemisphere)	(CP-Dep+) - (CP+Dep+)	-0.005	0.03	0.872	0.932
Area of supramarginal (right hemisphere)	(CP-Dep-) - (CP+Dep-)	0.036	0.006	0	0
Area of supramarginal (right hemisphere)	(CP-Dep-) - (CP-Dep+)	0.021	0.026	0.425	0.57
Area of supramarginal (right hemisphere)	(CP-Dep-) - (CP+Dep+)	0.038	0.022	0.078	0.163
Area of supramarginal (right hemisphere)	(CP+Dep-) - (CP-Dep+)	-0.015	0.026	0.568	0.697
Area of supramarginal (right hemisphere)	(CP+Dep-) - (CP+Dep+)	0.002	0.022	0.914	0.952
Area of supramarginal (right hemisphere)	(CP-Dep+) - (CP+Dep+)	0.017	0.033	0.603	0.727
Area of transversetemporal (right hemisphere)	(CP-Dep-) - (CP+Dep-)	0.029	0.007	0	0.001
Area of transversetemporal (right hemisphere)	(CP-Dep-) - (CP-Dep+)	0.031	0.029	0.278	0.413
Area of transversetemporal (right hemisphere)	(CP-Dep-) - (CP+Dep+)	0.026	0.024	0.273	0.408
Area of transversetemporal (right hemisphere)	(CP+Dep-) - (CP-Dep+)	0.002	0.029	0.932	0.961
Area of transversetemporal (right hemisphere)	(CP+Dep-) - (CP+Dep+)	-0.002	0.024	0.918	0.954
Area of transversetemporal (right hemisphere)	(CP-Dep+) - (CP+Dep+)	-0.005	0.037	0.893	0.937
Area of insula (right hemisphere)	(CP-Dep-) - (CP+Dep-)	0.031	0.006	0	0
Area of insula (right hemisphere)	(CP-Dep-) - (CP-Dep+)	-0.006	0.025	0.809	0.889
Area of insula (right hemisphere)	(CP-Dep-) - (CP+Dep+)	0.057	0.021	0.007	0.026
Area of insula (right hemisphere)	(CP+Dep-) - (CP-Dep+)	-0.037	0.025	0.143	0.254
Area of insula (right hemisphere)	(CP+Dep-) - (CP+Dep+)	0.026	0.021	0.225	0.356
Area of insula (right hemisphere)	(CP-Dep+) - (CP+Dep+)	0.063	0.032	0.052	0.122
Mean thickness of caudalmiddlefrontal (left hemisphere)	(CP-Dep-) - (CP+Dep-)	-0.002	0.008	0.805	0.887
Mean thickness of caudalmiddlefrontal (left hemisphere)	(CP-Dep-) - (CP-Dep+)	0.059	0.031	0.058	0.133
Mean thickness of caudalmiddlefrontal (left hemisphere)	(CP-Dep-) - (CP+Dep+)	0.067	0.026	0.01	0.034
Mean thickness of caudalmiddlefrontal (left hemisphere)	(CP+Dep-) - (CP-Dep+)	0.061	0.031	0.052	0.122
Mean thickness of caudalmiddlefrontal (left hemisphere)	(CP+Dep-) - (CP+Dep+)	0.069	0.026	0.008	0.031
Mean thickness of caudalmiddlefrontal (left hemisphere)	(CP-Dep+) - (CP+Dep+)	0.008	0.04	0.845	0.913
Mean thickness of isthmuscingulate (left hemisphere)	(CP-Dep-) - (CP+Dep-)	0.011	0.008	0.171	0.293
Mean thickness of isthmuscingulate (left hemisphere)	(CP-Dep-) - (CP-Dep+)	0.082	0.032	0.012	0.039
Mean thickness of isthmuscingulate (left hemisphere)	(CP-Dep-) - (CP+Dep+)	0.044	0.027	0.099	0.197
Mean thickness of isthmuscingulate (left hemisphere)	(CP+Dep-) - (CP-Dep+)	0.071	0.033	0.03	0.08
Mean thickness of isthmuscingulate (left hemisphere)	(CP+Dep-) - (CP+Dep+)	0.034	0.027	0.214	0.344
Mean thickness of isthmuscingulate (left hemisphere)	(CP-Dep+) - (CP+Dep+)	-0.037	0.041	0.369	0.512
Mean thickness of lingual (left hemisphere)	(CP-Dep-) - (CP+Dep-)	-0.01	0.008	0.192	0.319
Mean thickness of lingual (left hemisphere)	(CP-Dep-) - (CP-Dep+)	0.075	0.032	0.019	0.057
Mean thickness of lingual (left hemisphere)	(CP-Dep-) - (CP+Dep+)	-0.059	0.027	0.028	0.075
Mean thickness of lingual (left hemisphere)	(CP+Dep-) - (CP-Dep+)	0.085	0.032	0.008	0.031
Mean thickness of lingual (left hemisphere)	(CP+Dep-) - (CP+Dep+)	-0.049	0.027	0.07	0.153
Mean thickness of lingual (left hemisphere)	(CP-Dep+) - (CP+Dep+)	-0.134	0.041	0.001	0.007
Mean thickness of medialorbitofrontal (left hemisphere)	(CP-Dep-) - (CP+Dep-)	0.026	0.008	0.001	0.007
Mean thickness of medialorbitofrontal (left hemisphere)	(CP-Dep-) - (CP-Dep+)	0.046	0.032	0.156	0.271
Mean thickness of medialorbitofrontal (left hemisphere)	(CP-Dep-) - (CP+Dep+)	0.06	0.027	0.026	0.073
Mean thickness of medialorbitofrontal (left hemisphere)	(CP+Dep-) - (CP-Dep+)	0.02	0.033	0.533	0.669
Mean thickness of medialorbitofrontal (left hemisphere)	(CP+Dep-) - (CP+Dep+)	0.034	0.027	0.208	0.336
Mean thickness of medialorbitofrontal (left hemisphere)	(CP-Dep+) - (CP+Dep+)	0.014	0.042	0.739	0.837
Mean thickness of middletemporal (left hemisphere)	(CP-Dep-) - (CP+Dep-)	-0.003	0.008	0.71	0.812
Mean thickness of middletemporal (left hemisphere)	(CP-Dep-) - (CP-Dep+)	0.065	0.032	0.044	0.108
Mean thickness of middletemporal (left hemisphere)	(CP-Dep-) - (CP+Dep+)	0.089	0.027	0.001	0.006
Mean thickness of middletemporal (left hemisphere)	(CP+Dep-) - (CP-Dep+)	0.067	0.032	0.037	0.095
Mean thickness of middletemporal (left hemisphere)	(CP+Dep-) - (CP+Dep+)	0.091	0.027	0.001	0.005
Mean thickness of middletemporal (left hemisphere)	(CP-Dep+) - (CP+Dep+)	0.024	0.041	0.557	0.69
Mean thickness of parsopercularis (left hemisphere)	(CP-Dep-) - (CP+Dep-)	-0.003	0.008	0.686	0.797
Mean thickness of parsopercularis (left hemisphere)	(CP-Dep-) - (CP-Dep+)	0.044	0.032	0.161	0.278
Mean thickness of parsopercularis (left hemisphere)	(CP-Dep-) - (CP+Dep+)	0.079	0.026	0.003	0.014
Mean thickness of parsopercularis (left hemisphere)	(CP+Dep-) - (CP-Dep+)	0.047	0.032	0.137	0.246
Mean thickness of parsopercularis (left hemisphere)	(CP+Dep-) - (CP+Dep+)	0.082	0.026	0.002	0.011
Mean thickness of parsopercularis (left hemisphere)	(CP-Dep+) - (CP+Dep+)	0.034	0.04	0.397	0.545
Mean thickness of parsorbitalis (left hemisphere)	(CP-Dep-) - (CP+Dep-)	-0.004	0.008	0.653	0.767
Mean thickness of parsorbitalis (left hemisphere)	(CP-Dep-) - (CP-Dep+)	0.091	0.032	0.005	0.019
Mean thickness of parsorbitalis (left hemisphere)	(CP-Dep-) - (CP+Dep+)	0.043	0.027	0.109	0.21
Mean thickness of parsorbitalis (left hemisphere)	(CP+Dep-) - (CP-Dep+)	0.095	0.032	0.003	0.016
Mean thickness of parsorbitalis (left hemisphere)	(CP+Dep-) - (CP+Dep+)	0.046	0.027	0.085	0.176
Mean thickness of parsorbitalis (left hemisphere)	(CP-Dep+) - (CP+Dep+)	-0.049	0.041	0.239	0.37
Mean thickness of parstriangularis (left hemisphere)	(CP-Dep-) - (CP+Dep-)	-0.005	0.008	0.502	0.64
Mean thickness of parstriangularis (left hemisphere)	(CP-Dep-) - (CP-Dep+)	0.079	0.032	0.013	0.041
Mean thickness of parstriangularis (left hemisphere)	(CP-Dep-) - (CP+Dep+)	0.059	0.026	0.024	0.068
Mean thickness of parstriangularis (left hemisphere)	(CP+Dep-) - (CP-Dep+)	0.084	0.032	0.008	0.031
Mean thickness of parstriangularis (left hemisphere)	(CP+Dep-) - (CP+Dep+)	0.064	0.026	0.015	0.047
Mean thickness of parstriangularis (left hemisphere)	(CP-Dep+) - (CP+Dep+)	-0.02	0.04	0.628	0.744
Mean thickness of posteriorcingulate (left hemisphere)	(CP-Dep-) - (CP+Dep-)	0.024	0.008	0.002	0.012
Mean thickness of posteriorcingulate (left hemisphere)	(CP-Dep-) - (CP-Dep+)	0.025	0.033	0.444	0.585
Mean thickness of posteriorcingulate (left hemisphere)	(CP-Dep-) - (CP+Dep+)	0.094	0.027	0.001	0.004
Mean thickness of posteriorcingulate (left hemisphere)	(CP+Dep-) - (CP-Dep+)	0.001	0.033	0.978	0.988
Mean thickness of posteriorcingulate (left hemisphere)	(CP+Dep-) - (CP+Dep+)	0.07	0.027	0.011	0.036
Mean thickness of posteriorcingulate (left hemisphere)	(CP-Dep+) - (CP+Dep+)	0.069	0.042	0.099	0.197
Mean thickness of precentral (left hemisphere)	(CP-Dep-) - (CP+Dep-)	0	0.007	0.972	0.987
Mean thickness of precentral (left hemisphere)	(CP-Dep-) - (CP-Dep+)	0.051	0.031	0.102	0.2
Mean thickness of precentral (left hemisphere)	(CP-Dep-) - (CP+Dep+)	0.075	0.026	0.004	0.016
Mean thickness of precentral (left hemisphere)	(CP+Dep-) - (CP-Dep+)	0.051	0.031	0.103	0.201
Mean thickness of precentral (left hemisphere)	(CP+Dep-) - (CP+Dep+)	0.075	0.026	0.004	0.017
Mean thickness of precentral (left hemisphere)	(CP-Dep+) - (CP+Dep+)	0.024	0.04	0.538	0.674
Mean thickness of precuneus (left hemisphere)	(CP-Dep-) - (CP+Dep-)	-0.028	0.007	0	0.002
Mean thickness of precuneus (left hemisphere)	(CP-Dep-) - (CP-Dep+)	0.052	0.031	0.091	0.185
Mean thickness of precuneus (left hemisphere)	(CP-Dep-) - (CP+Dep+)	0.033	0.026	0.197	0.325
Mean thickness of precuneus (left hemisphere)	(CP+Dep-) - (CP-Dep+)	0.08	0.031	0.01	0.036
Mean thickness of precuneus (left hemisphere)	(CP+Dep-) - (CP+Dep+)	0.061	0.026	0.019	0.057
Mean thickness of precuneus (left hemisphere)	(CP-Dep+) - (CP+Dep+)	-0.019	0.04	0.629	0.744
Mean thickness of rostralanteriorcingulate (left hemisphere)	(CP-Dep-) - (CP+Dep-)	0.019	0.008	0.014	0.043
Mean thickness of rostralanteriorcingulate (left hemisphere)	(CP-Dep-) - (CP-Dep+)	0.057	0.032	0.077	0.161
Mean thickness of rostralanteriorcingulate (left hemisphere)	(CP-Dep-) - (CP+Dep+)	0.023	0.027	0.388	0.533
Mean thickness of rostralanteriorcingulate (left hemisphere)	(CP+Dep-) - (CP-Dep+)	0.038	0.032	0.244	0.375
Mean thickness of rostralanteriorcingulate (left hemisphere)	(CP+Dep-) - (CP+Dep+)	0.004	0.027	0.885	0.934
Mean thickness of rostralanteriorcingulate (left hemisphere)	(CP-Dep+) - (CP+Dep+)	-0.034	0.041	0.412	0.557
Mean thickness of rostralmiddlefrontal (left hemisphere)	(CP-Dep-) - (CP+Dep-)	-0.001	0.007	0.892	0.937
Mean thickness of rostralmiddlefrontal (left hemisphere)	(CP-Dep-) - (CP-Dep+)	0.059	0.031	0.054	0.127
Mean thickness of rostralmiddlefrontal (left hemisphere)	(CP-Dep-) - (CP+Dep+)	0.065	0.025	0.011	0.036
Mean thickness of rostralmiddlefrontal (left hemisphere)	(CP+Dep-) - (CP-Dep+)	0.06	0.031	0.052	0.123
Mean thickness of rostralmiddlefrontal (left hemisphere)	(CP+Dep-) - (CP+Dep+)	0.066	0.026	0.01	0.035
Mean thickness of rostralmiddlefrontal (left hemisphere)	(CP-Dep+) - (CP+Dep+)	0.006	0.039	0.875	0.932
Mean thickness of superiorfrontal (left hemisphere)	(CP-Dep-) - (CP+Dep-)	0.001	0.007	0.933	0.962
Mean thickness of superiorfrontal (left hemisphere)	(CP-Dep-) - (CP-Dep+)	0.086	0.03	0.004	0.017
Mean thickness of superiorfrontal (left hemisphere)	(CP-Dep-) - (CP+Dep+)	0.077	0.025	0.002	0.01
Mean thickness of superiorfrontal (left hemisphere)	(CP+Dep-) - (CP-Dep+)	0.085	0.03	0.004	0.019
Mean thickness of superiorfrontal (left hemisphere)	(CP+Dep-) - (CP+Dep+)	0.076	0.025	0.002	0.011
Mean thickness of superiorfrontal (left hemisphere)	(CP-Dep+) - (CP+Dep+)	-0.009	0.038	0.815	0.893
Mean thickness of superiorparietal (left hemisphere)	(CP-Dep-) - (CP+Dep-)	-0.03	0.008	0	0.001
Mean thickness of superiorparietal (left hemisphere)	(CP-Dep-) - (CP-Dep+)	0.038	0.031	0.221	0.35
Mean thickness of superiorparietal (left hemisphere)	(CP-Dep-) - (CP+Dep+)	-0.013	0.026	0.609	0.729
Mean thickness of superiorparietal (left hemisphere)	(CP+Dep-) - (CP-Dep+)	0.068	0.032	0.03	0.081
Mean thickness of superiorparietal (left hemisphere)	(CP+Dep-) - (CP+Dep+)	0.017	0.026	0.521	0.658
Mean thickness of superiorparietal (left hemisphere)	(CP-Dep+) - (CP+Dep+)	-0.052	0.04	0.198	0.325
Mean thickness of superiortemporal (left hemisphere)	(CP-Dep-) - (CP+Dep-)	0.008	0.008	0.309	0.446
Mean thickness of superiortemporal (left hemisphere)	(CP-Dep-) - (CP-Dep+)	0.055	0.031	0.076	0.159
Mean thickness of superiortemporal (left hemisphere)	(CP-Dep-) - (CP+Dep+)	0.079	0.026	0.002	0.012
Mean thickness of superiortemporal (left hemisphere)	(CP+Dep-) - (CP-Dep+)	0.048	0.031	0.129	0.238
Mean thickness of superiortemporal (left hemisphere)	(CP+Dep-) - (CP+Dep+)	0.071	0.026	0.006	0.025
Mean thickness of superiortemporal (left hemisphere)	(CP-Dep+) - (CP+Dep+)	0.023	0.04	0.557	0.69
Mean thickness of supramarginal (left hemisphere)	(CP-Dep-) - (CP+Dep-)	-0.011	0.007	0.136	0.246
Mean thickness of supramarginal (left hemisphere)	(CP-Dep-) - (CP-Dep+)	0.087	0.031	0.005	0.02
Mean thickness of supramarginal (left hemisphere)	(CP-Dep-) - (CP+Dep+)	0.06	0.026	0.019	0.057
Mean thickness of supramarginal (left hemisphere)	(CP+Dep-) - (CP-Dep+)	0.098	0.031	0.002	0.009
Mean thickness of supramarginal (left hemisphere)	(CP+Dep-) - (CP+Dep+)	0.071	0.026	0.006	0.023
Mean thickness of supramarginal (left hemisphere)	(CP-Dep+) - (CP+Dep+)	-0.027	0.04	0.493	0.633
Mean thickness of frontalpole (left hemisphere)	(CP-Dep-) - (CP+Dep-)	0.017	0.008	0.029	0.079
Mean thickness of frontalpole (left hemisphere)	(CP-Dep-) - (CP-Dep+)	0.014	0.032	0.676	0.792
Mean thickness of frontalpole (left hemisphere)	(CP-Dep-) - (CP+Dep+)	0.068	0.027	0.012	0.039
Mean thickness of frontalpole (left hemisphere)	(CP+Dep-) - (CP-Dep+)	-0.004	0.033	0.914	0.952
Mean thickness of frontalpole (left hemisphere)	(CP+Dep-) - (CP+Dep+)	0.051	0.027	0.062	0.14
Mean thickness of frontalpole (left hemisphere)	(CP-Dep+) - (CP+Dep+)	0.054	0.042	0.191	0.318
Mean thickness of insula (left hemisphere)	(CP-Dep-) - (CP+Dep-)	0.021	0.008	0.007	0.027
Mean thickness of insula (left hemisphere)	(CP-Dep-) - (CP-Dep+)	0.047	0.033	0.147	0.259
Mean thickness of insula (left hemisphere)	(CP-Dep-) - (CP+Dep+)	0.096	0.027	0	0.003
Mean thickness of insula (left hemisphere)	(CP+Dep-) - (CP-Dep+)	0.026	0.033	0.429	0.573
Mean thickness of insula (left hemisphere)	(CP+Dep-) - (CP+Dep+)	0.074	0.027	0.006	0.025
Mean thickness of insula (left hemisphere)	(CP-Dep+) - (CP+Dep+)	0.048	0.042	0.244	0.375
Mean thickness of caudalmiddlefrontal (right hemisphere)	(CP-Dep-) - (CP+Dep-)	-0.006	0.008	0.388	0.533
Mean thickness of caudalmiddlefrontal (right hemisphere)	(CP-Dep-) - (CP-Dep+)	0.057	0.031	0.065	0.145
Mean thickness of caudalmiddlefrontal (right hemisphere)	(CP-Dep-) - (CP+Dep+)	0.046	0.026	0.073	0.156
Mean thickness of caudalmiddlefrontal (right hemisphere)	(CP+Dep-) - (CP-Dep+)	0.064	0.031	0.042	0.104
Mean thickness of caudalmiddlefrontal (right hemisphere)	(CP+Dep-) - (CP+Dep+)	0.053	0.026	0.042	0.105
Mean thickness of caudalmiddlefrontal (right hemisphere)	(CP-Dep+) - (CP+Dep+)	-0.011	0.04	0.781	0.871
Mean thickness of entorhinal (right hemisphere)	(CP-Dep-) - (CP+Dep-)	-0.002	0.008	0.832	0.908
Mean thickness of entorhinal (right hemisphere)	(CP-Dep-) - (CP-Dep+)	0.14	0.032	0	0
Mean thickness of entorhinal (right hemisphere)	(CP-Dep-) - (CP+Dep+)	0.034	0.027	0.2	0.327
Mean thickness of entorhinal (right hemisphere)	(CP+Dep-) - (CP-Dep+)	0.142	0.032	0	0
Mean thickness of entorhinal (right hemisphere)	(CP+Dep-) - (CP+Dep+)	0.036	0.027	0.182	0.306
Mean thickness of entorhinal (right hemisphere)	(CP-Dep+) - (CP+Dep+)	-0.106	0.041	0.01	0.035
Mean thickness of inferiorparietal (right hemisphere)	(CP-Dep-) - (CP+Dep-)	-0.014	0.007	0.06	0.136
Mean thickness of inferiorparietal (right hemisphere)	(CP-Dep-) - (CP-Dep+)	0.027	0.031	0.384	0.531
Mean thickness of inferiorparietal (right hemisphere)	(CP-Dep-) - (CP+Dep+)	0.044	0.025	0.082	0.169
Mean thickness of inferiorparietal (right hemisphere)	(CP+Dep-) - (CP-Dep+)	0.041	0.031	0.188	0.315
Mean thickness of inferiorparietal (right hemisphere)	(CP+Dep-) - (CP+Dep+)	0.058	0.026	0.023	0.067
Mean thickness of inferiorparietal (right hemisphere)	(CP-Dep+) - (CP+Dep+)	0.018	0.039	0.654	0.767
Mean thickness of lingual (right hemisphere)	(CP-Dep-) - (CP+Dep-)	-0.012	0.008	0.126	0.233
Mean thickness of lingual (right hemisphere)	(CP-Dep-) - (CP-Dep+)	0.007	0.032	0.837	0.91
Mean thickness of lingual (right hemisphere)	(CP-Dep-) - (CP+Dep+)	-0.098	0.027	0	0.002
Mean thickness of lingual (right hemisphere)	(CP+Dep-) - (CP-Dep+)	0.019	0.033	0.568	0.697
Mean thickness of lingual (right hemisphere)	(CP+Dep-) - (CP+Dep+)	-0.086	0.027	0.002	0.009
Mean thickness of lingual (right hemisphere)	(CP-Dep+) - (CP+Dep+)	-0.105	0.042	0.012	0.039
Mean thickness of parsopercularis (right hemisphere)	(CP-Dep-) - (CP+Dep-)	0.016	0.008	0.038	0.097
Mean thickness of parsopercularis (right hemisphere)	(CP-Dep-) - (CP-Dep+)	0.047	0.032	0.135	0.245
Mean thickness of parsopercularis (right hemisphere)	(CP-Dep-) - (CP+Dep+)	0.048	0.026	0.066	0.145
Mean thickness of parsopercularis (right hemisphere)	(CP+Dep-) - (CP-Dep+)	0.031	0.032	0.326	0.465
Mean thickness of parsopercularis (right hemisphere)	(CP+Dep-) - (CP+Dep+)	0.033	0.026	0.22	0.35
Mean thickness of parsopercularis (right hemisphere)	(CP-Dep+) - (CP+Dep+)	0.001	0.041	0.977	0.988
Mean thickness of parsorbitalis (right hemisphere)	(CP-Dep-) - (CP+Dep-)	-0.021	0.008	0.008	0.03
Mean thickness of parsorbitalis (right hemisphere)	(CP-Dep-) - (CP-Dep+)	0.023	0.032	0.465	0.604
Mean thickness of parsorbitalis (right hemisphere)	(CP-Dep-) - (CP+Dep+)	0.005	0.027	0.856	0.919
Mean thickness of parsorbitalis (right hemisphere)	(CP+Dep-) - (CP-Dep+)	0.044	0.032	0.173	0.294
Mean thickness of parsorbitalis (right hemisphere)	(CP+Dep-) - (CP+Dep+)	0.025	0.027	0.344	0.485
Mean thickness of parsorbitalis (right hemisphere)	(CP-Dep+) - (CP+Dep+)	-0.019	0.041	0.651	0.766
Mean thickness of precuneus (right hemisphere)	(CP-Dep-) - (CP+Dep-)	-0.036	0.008	0	0
Mean thickness of precuneus (right hemisphere)	(CP-Dep-) - (CP-Dep+)	0.035	0.031	0.263	0.395
Mean thickness of precuneus (right hemisphere)	(CP-Dep-) - (CP+Dep+)	-0.002	0.026	0.938	0.964
Mean thickness of precuneus (right hemisphere)	(CP+Dep-) - (CP-Dep+)	0.071	0.031	0.024	0.068
Mean thickness of precuneus (right hemisphere)	(CP+Dep-) - (CP+Dep+)	0.034	0.026	0.193	0.319
Mean thickness of precuneus (right hemisphere)	(CP-Dep+) - (CP+Dep+)	-0.037	0.04	0.355	0.498
Mean thickness of superiorparietal (right hemisphere)	(CP-Dep-) - (CP+Dep-)	-0.033	0.008	0	0
Mean thickness of superiorparietal (right hemisphere)	(CP-Dep-) - (CP-Dep+)	0.003	0.031	0.924	0.958
Mean thickness of superiorparietal (right hemisphere)	(CP-Dep-) - (CP+Dep+)	-0.028	0.026	0.283	0.418
Mean thickness of superiorparietal (right hemisphere)	(CP+Dep-) - (CP-Dep+)	0.036	0.031	0.246	0.376
Mean thickness of superiorparietal (right hemisphere)	(CP+Dep-) - (CP+Dep+)	0.006	0.026	0.826	0.903
Mean thickness of superiorparietal (right hemisphere)	(CP-Dep+) - (CP+Dep+)	-0.031	0.04	0.441	0.583
Mean thickness of insula (right hemisphere)	(CP-Dep-) - (CP+Dep-)	0.019	0.008	0.018	0.054
Mean thickness of insula (right hemisphere)	(CP-Dep-) - (CP-Dep+)	-0.006	0.033	0.854	0.918
Mean thickness of insula (right hemisphere)	(CP-Dep-) - (CP+Dep+)	0.052	0.027	0.056	0.13
Mean thickness of insula (right hemisphere)	(CP+Dep-) - (CP-Dep+)	-0.025	0.033	0.453	0.592
Mean thickness of insula (right hemisphere)	(CP+Dep-) - (CP+Dep+)	0.033	0.027	0.226	0.356
Mean thickness of insula (right hemisphere)	(CP-Dep+) - (CP+Dep+)	0.058	0.042	0.167	0.285
Volume of thalamus (left)	(CP-Dep-) - (CP+Dep-)	0	0.006	0.995	0.995
Volume of thalamus (left)	(CP-Dep-) - (CP-Dep+)	0.067	0.023	0.003	0.016
Volume of thalamus (left)	(CP-Dep-) - (CP+Dep+)	0.048	0.019	0.011	0.038
Volume of thalamus (left)	(CP+Dep-) - (CP-Dep+)	0.067	0.023	0.004	0.017
Volume of thalamus (left)	(CP+Dep-) - (CP+Dep+)	0.048	0.019	0.012	0.039
Volume of thalamus (left)	(CP-Dep+) - (CP+Dep+)	-0.019	0.029	0.518	0.656
Volume of thalamus (right)	(CP-Dep-) - (CP+Dep-)	0.002	0.005	0.704	0.809
Volume of thalamus (right)	(CP-Dep-) - (CP-Dep+)	0.066	0.022	0.003	0.015
Volume of thalamus (right)	(CP-Dep-) - (CP+Dep+)	0.06	0.019	0.001	0.007
Volume of thalamus (right)	(CP+Dep-) - (CP-Dep+)	0.064	0.023	0.005	0.02
Volume of thalamus (right)	(CP+Dep-) - (CP+Dep+)	0.058	0.019	0.002	0.01
Volume of thalamus (right)	(CP-Dep+) - (CP+Dep+)	-0.006	0.029	0.84	0.91
Volume of hippocampus (left)	(CP-Dep-) - (CP+Dep-)	0.013	0.007	0.059	0.134
Volume of hippocampus (left)	(CP-Dep-) - (CP-Dep+)	0.037	0.029	0.208	0.336
Volume of hippocampus (left)	(CP-Dep-) - (CP+Dep+)	0.062	0.024	0.01	0.035
Volume of hippocampus (left)	(CP+Dep-) - (CP-Dep+)	0.024	0.029	0.425	0.57
Volume of hippocampus (left)	(CP+Dep-) - (CP+Dep+)	0.049	0.024	0.045	0.109
Volume of hippocampus (left)	(CP-Dep+) - (CP+Dep+)	0.025	0.037	0.496	0.635
Volume of hippocampus (right)	(CP-Dep-) - (CP+Dep-)	0.016	0.007	0.021	0.062
Volume of hippocampus (right)	(CP-Dep-) - (CP-Dep+)	0.012	0.029	0.688	0.798
Volume of hippocampus (right)	(CP-Dep-) - (CP+Dep+)	0.088	0.024	0	0.002
Volume of hippocampus (right)	(CP+Dep-) - (CP-Dep+)	-0.004	0.029	0.878	0.933
Volume of hippocampus (right)	(CP+Dep-) - (CP+Dep+)	0.072	0.024	0.003	0.014
Volume of hippocampus (right)	(CP-Dep+) - (CP+Dep+)	0.076	0.037	0.04	0.1
Volume of accumbens (left)	(CP-Dep-) - (CP+Dep-)	0.01	0.007	0.143	0.254
Volume of accumbens (left)	(CP-Dep-) - (CP-Dep+)	0.045	0.029	0.12	0.225
Volume of accumbens (left)	(CP-Dep-) - (CP+Dep+)	0.073	0.024	0.002	0.011
Volume of accumbens (left)	(CP+Dep-) - (CP-Dep+)	0.035	0.029	0.232	0.362
Volume of accumbens (left)	(CP+Dep-) - (CP+Dep+)	0.063	0.024	0.009	0.031
Volume of accumbens (left)	(CP-Dep+) - (CP+Dep+)	0.028	0.037	0.439	0.582
Volume of accumbens (right)	(CP-Dep-) - (CP+Dep-)	0.014	0.007	0.043	0.108
Volume of accumbens (right)	(CP-Dep-) - (CP-Dep+)	0.033	0.029	0.247	0.378
Volume of accumbens (right)	(CP-Dep-) - (CP+Dep+)	0.052	0.024	0.029	0.077
Volume of accumbens (right)	(CP+Dep-) - (CP-Dep+)	0.019	0.029	0.505	0.642
Volume of accumbens (right)	(CP+Dep-) - (CP+Dep+)	0.038	0.024	0.112	0.215
Volume of accumbens (right)	(CP-Dep+) - (CP+Dep+)	0.019	0.037	0.609	0.729
Weighted-mean FA in tract acoustic radiation (right)	(CP-Dep-) - (CP+Dep-)	-0.022	0.008	0.006	0.025
Weighted-mean FA in tract acoustic radiation (right)	(CP-Dep-) - (CP-Dep+)	0.066	0.033	0.045	0.109
Weighted-mean FA in tract acoustic radiation (right)	(CP-Dep-) - (CP+Dep+)	0.035	0.027	0.197	0.325
Weighted-mean FA in tract acoustic radiation (right)	(CP+Dep-) - (CP-Dep+)	0.088	0.033	0.008	0.03
Weighted-mean FA in tract acoustic radiation (right)	(CP+Dep-) - (CP+Dep+)	0.057	0.028	0.038	0.098
Weighted-mean FA in tract acoustic radiation (right)	(CP-Dep+) - (CP+Dep+)	-0.031	0.042	0.464	0.603
Weighted-mean FA in tract anterior thalamic radiation (left)	(CP-Dep-) - (CP+Dep-)	0.012	0.008	0.129	0.238
Weighted-mean FA in tract anterior thalamic radiation (left)	(CP-Dep-) - (CP-Dep+)	0.098	0.032	0.002	0.012
Weighted-mean FA in tract anterior thalamic radiation (left)	(CP-Dep-) - (CP+Dep+)	0.082	0.027	0.002	0.011
Weighted-mean FA in tract anterior thalamic radiation (left)	(CP+Dep-) - (CP-Dep+)	0.086	0.032	0.008	0.03
Weighted-mean FA in tract anterior thalamic radiation (left)	(CP+Dep-) - (CP+Dep+)	0.071	0.027	0.009	0.031
Weighted-mean FA in tract anterior thalamic radiation (left)	(CP-Dep+) - (CP+Dep+)	-0.016	0.041	0.706	0.81
Weighted-mean FA in tract anterior thalamic radiation (right)	(CP-Dep-) - (CP+Dep-)	0.007	0.008	0.4	0.547
Weighted-mean FA in tract anterior thalamic radiation (right)	(CP-Dep-) - (CP-Dep+)	0.102	0.033	0.002	0.01
Weighted-mean FA in tract anterior thalamic radiation (right)	(CP-Dep-) - (CP+Dep+)	0.095	0.027	0	0.003
Weighted-mean FA in tract anterior thalamic radiation (right)	(CP+Dep-) - (CP-Dep+)	0.095	0.033	0.004	0.017
Weighted-mean FA in tract anterior thalamic radiation (right)	(CP+Dep-) - (CP+Dep+)	0.089	0.027	0.001	0.007
Weighted-mean FA in tract anterior thalamic radiation (right)	(CP-Dep+) - (CP+Dep+)	-0.007	0.042	0.874	0.932
Weighted-mean FA in tract cingulate gyrus part of cingulum (right)	(CP-Dep-) - (CP+Dep-)	-0.013	0.008	0.101	0.199
Weighted-mean FA in tract cingulate gyrus part of cingulum (right)	(CP-Dep-) - (CP-Dep+)	0.06	0.033	0.069	0.15
Weighted-mean FA in tract cingulate gyrus part of cingulum (right)	(CP-Dep-) - (CP+Dep+)	0.029	0.027	0.285	0.42
Weighted-mean FA in tract cingulate gyrus part of cingulum (right)	(CP+Dep-) - (CP-Dep+)	0.073	0.033	0.028	0.076
Weighted-mean FA in tract cingulate gyrus part of cingulum (right)	(CP+Dep-) - (CP+Dep+)	0.042	0.028	0.125	0.232
Weighted-mean FA in tract cingulate gyrus part of cingulum (right)	(CP-Dep+) - (CP+Dep+)	-0.031	0.042	0.466	0.604
Weighted-mean FA in tract corticospinal tract (right)	(CP-Dep-) - (CP+Dep-)	0.005	0.008	0.555	0.688
Weighted-mean FA in tract corticospinal tract (right)	(CP-Dep-) - (CP-Dep+)	0.093	0.032	0.004	0.019
Weighted-mean FA in tract corticospinal tract (right)	(CP-Dep-) - (CP+Dep+)	0.049	0.027	0.069	0.15
Weighted-mean FA in tract corticospinal tract (right)	(CP+Dep-) - (CP-Dep+)	0.088	0.033	0.007	0.027
Weighted-mean FA in tract corticospinal tract (right)	(CP+Dep-) - (CP+Dep+)	0.044	0.027	0.102	0.199
Weighted-mean FA in tract corticospinal tract (right)	(CP-Dep+) - (CP+Dep+)	-0.044	0.042	0.293	0.429
Weighted-mean FA in tract forceps major	(CP-Dep-) - (CP+Dep-)	-0.007	0.008	0.402	0.548
Weighted-mean FA in tract forceps major	(CP-Dep-) - (CP-Dep+)	0.062	0.033	0.064	0.143
Weighted-mean FA in tract forceps major	(CP-Dep-) - (CP+Dep+)	0.08	0.028	0.004	0.018
Weighted-mean FA in tract forceps major	(CP+Dep-) - (CP-Dep+)	0.069	0.034	0.041	0.104
Weighted-mean FA in tract forceps major	(CP+Dep-) - (CP+Dep+)	0.087	0.028	0.002	0.01
Weighted-mean FA in tract forceps major	(CP-Dep+) - (CP+Dep+)	0.018	0.043	0.679	0.793
Weighted-mean FA in tract forceps minor	(CP-Dep-) - (CP+Dep-)	0.018	0.008	0.02	0.059
Weighted-mean FA in tract forceps minor	(CP-Dep-) - (CP-Dep+)	0.098	0.032	0.002	0.011
Weighted-mean FA in tract forceps minor	(CP-Dep-) - (CP+Dep+)	0.088	0.026	0.001	0.006
Weighted-mean FA in tract forceps minor	(CP+Dep-) - (CP-Dep+)	0.08	0.032	0.013	0.041
Weighted-mean FA in tract forceps minor	(CP+Dep-) - (CP+Dep+)	0.07	0.027	0.008	0.031
Weighted-mean FA in tract forceps minor	(CP-Dep+) - (CP+Dep+)	-0.01	0.041	0.811	0.89
Weighted-mean FA in tract inferior fronto-occipital fasciculus (left)	(CP-Dep-) - (CP+Dep-)	0.004	0.008	0.615	0.732
Weighted-mean FA in tract inferior fronto-occipital fasciculus (left)	(CP-Dep-) - (CP-Dep+)	0.064	0.032	0.049	0.119
Weighted-mean FA in tract inferior fronto-occipital fasciculus (left)	(CP-Dep-) - (CP+Dep+)	0.093	0.027	0.001	0.004
Weighted-mean FA in tract inferior fronto-occipital fasciculus (left)	(CP+Dep-) - (CP-Dep+)	0.06	0.033	0.067	0.148
Weighted-mean FA in tract inferior fronto-occipital fasciculus (left)	(CP+Dep-) - (CP+Dep+)	0.089	0.027	0.001	0.007
Weighted-mean FA in tract inferior fronto-occipital fasciculus (left)	(CP-Dep+) - (CP+Dep+)	0.029	0.041	0.486	0.626
Weighted-mean FA in tract inferior fronto-occipital fasciculus (right)	(CP-Dep-) - (CP+Dep-)	0.006	0.008	0.452	0.592
Weighted-mean FA in tract inferior fronto-occipital fasciculus (right)	(CP-Dep-) - (CP-Dep+)	0.066	0.033	0.044	0.108
Weighted-mean FA in tract inferior fronto-occipital fasciculus (right)	(CP-Dep-) - (CP+Dep+)	0.098	0.027	0	0.002
Weighted-mean FA in tract inferior fronto-occipital fasciculus (right)	(CP+Dep-) - (CP-Dep+)	0.06	0.033	0.069	0.15
Weighted-mean FA in tract inferior fronto-occipital fasciculus (right)	(CP+Dep-) - (CP+Dep+)	0.092	0.027	0.001	0.005
Weighted-mean FA in tract inferior fronto-occipital fasciculus (right)	(CP-Dep+) - (CP+Dep+)	0.033	0.042	0.435	0.58
Weighted-mean FA in tract inferior longitudinal fasciculus (left)	(CP-Dep-) - (CP+Dep-)	-0.002	0.008	0.78	0.87
Weighted-mean FA in tract inferior longitudinal fasciculus (left)	(CP-Dep-) - (CP-Dep+)	0.093	0.032	0.004	0.016
Weighted-mean FA in tract inferior longitudinal fasciculus (left)	(CP-Dep-) - (CP+Dep+)	0.104	0.027	0	0.001
Weighted-mean FA in tract inferior longitudinal fasciculus (left)	(CP+Dep-) - (CP-Dep+)	0.096	0.032	0.003	0.015
Weighted-mean FA in tract inferior longitudinal fasciculus (left)	(CP+Dep-) - (CP+Dep+)	0.106	0.027	0	0.001
Weighted-mean FA in tract inferior longitudinal fasciculus (left)	(CP-Dep+) - (CP+Dep+)	0.011	0.041	0.792	0.88
Weighted-mean FA in tract inferior longitudinal fasciculus (right)	(CP-Dep-) - (CP+Dep-)	0	0.008	0.995	0.995
Weighted-mean FA in tract inferior longitudinal fasciculus (right)	(CP-Dep-) - (CP-Dep+)	0.091	0.032	0.004	0.019
Weighted-mean FA in tract inferior longitudinal fasciculus (right)	(CP-Dep-) - (CP+Dep+)	0.116	0.027	0	0
Weighted-mean FA in tract inferior longitudinal fasciculus (right)	(CP+Dep-) - (CP-Dep+)	0.091	0.032	0.005	0.02
Weighted-mean FA in tract inferior longitudinal fasciculus (right)	(CP+Dep-) - (CP+Dep+)	0.116	0.027	0	0
Weighted-mean FA in tract inferior longitudinal fasciculus (right)	(CP-Dep+) - (CP+Dep+)	0.025	0.041	0.545	0.679
Weighted-mean FA in tract medial lemniscus (left)	(CP-Dep-) - (CP+Dep-)	0.002	0.008	0.801	0.885
Weighted-mean FA in tract medial lemniscus (left)	(CP-Dep-) - (CP-Dep+)	0.053	0.033	0.105	0.204
Weighted-mean FA in tract medial lemniscus (left)	(CP-Dep-) - (CP+Dep+)	0.082	0.027	0.003	0.013
Weighted-mean FA in tract medial lemniscus (left)	(CP+Dep-) - (CP-Dep+)	0.051	0.033	0.122	0.227
Weighted-mean FA in tract medial lemniscus (left)	(CP+Dep-) - (CP+Dep+)	0.08	0.027	0.004	0.017
Weighted-mean FA in tract medial lemniscus (left)	(CP-Dep+) - (CP+Dep+)	0.029	0.042	0.498	0.637
Weighted-mean FA in tract medial lemniscus (right)	(CP-Dep-) - (CP+Dep-)	0.008	0.008	0.314	0.451
Weighted-mean FA in tract medial lemniscus (right)	(CP-Dep-) - (CP-Dep+)	0.034	0.033	0.31	0.447
Weighted-mean FA in tract medial lemniscus (right)	(CP-Dep-) - (CP+Dep+)	0.086	0.028	0.002	0.009
Weighted-mean FA in tract medial lemniscus (right)	(CP+Dep-) - (CP-Dep+)	0.026	0.033	0.444	0.585
Weighted-mean FA in tract medial lemniscus (right)	(CP+Dep-) - (CP+Dep+)	0.078	0.028	0.005	0.02
Weighted-mean FA in tract medial lemniscus (right)	(CP-Dep+) - (CP+Dep+)	0.053	0.042	0.215	0.344
Weighted-mean FA in tract posterior thalamic radiation (left)	(CP-Dep-) - (CP+Dep-)	0.009	0.008	0.229	0.359
Weighted-mean FA in tract posterior thalamic radiation (left)	(CP-Dep-) - (CP-Dep+)	0.104	0.032	0.001	0.007
Weighted-mean FA in tract posterior thalamic radiation (left)	(CP-Dep-) - (CP+Dep+)	0.096	0.026	0	0.002
Weighted-mean FA in tract posterior thalamic radiation (left)	(CP+Dep-) - (CP-Dep+)	0.095	0.032	0.003	0.014
Weighted-mean FA in tract posterior thalamic radiation (left)	(CP+Dep-) - (CP+Dep+)	0.086	0.026	0.001	0.007
Weighted-mean FA in tract posterior thalamic radiation (left)	(CP-Dep+) - (CP+Dep+)	-0.009	0.04	0.833	0.908
Weighted-mean FA in tract posterior thalamic radiation (right)	(CP-Dep-) - (CP+Dep-)	0.012	0.008	0.111	0.213
Weighted-mean FA in tract posterior thalamic radiation (right)	(CP-Dep-) - (CP-Dep+)	0.086	0.032	0.008	0.029
Weighted-mean FA in tract posterior thalamic radiation (right)	(CP-Dep-) - (CP+Dep+)	0.099	0.027	0	0.002
Weighted-mean FA in tract posterior thalamic radiation (right)	(CP+Dep-) - (CP-Dep+)	0.074	0.032	0.023	0.067
Weighted-mean FA in tract posterior thalamic radiation (right)	(CP+Dep-) - (CP+Dep+)	0.086	0.027	0.001	0.008
Weighted-mean FA in tract posterior thalamic radiation (right)	(CP-Dep+) - (CP+Dep+)	0.013	0.041	0.758	0.853
Weighted-mean FA in tract superior longitudinal fasciculus (left)	(CP-Dep-) - (CP+Dep-)	0.009	0.008	0.262	0.394
Weighted-mean FA in tract superior longitudinal fasciculus (left)	(CP-Dep-) - (CP-Dep+)	0.083	0.033	0.011	0.037
Weighted-mean FA in tract superior longitudinal fasciculus (left)	(CP-Dep-) - (CP+Dep+)	0.088	0.027	0.001	0.007
Weighted-mean FA in tract superior longitudinal fasciculus (left)	(CP+Dep-) - (CP-Dep+)	0.074	0.033	0.024	0.068
Weighted-mean FA in tract superior longitudinal fasciculus (left)	(CP+Dep-) - (CP+Dep+)	0.079	0.027	0.004	0.017
Weighted-mean FA in tract superior longitudinal fasciculus (left)	(CP-Dep+) - (CP+Dep+)	0.005	0.042	0.912	0.952
Weighted-mean FA in tract superior longitudinal fasciculus (right)	(CP-Dep-) - (CP+Dep-)	0.01	0.008	0.193	0.32
Weighted-mean FA in tract superior longitudinal fasciculus (right)	(CP-Dep-) - (CP-Dep+)	0.095	0.033	0.004	0.017
Weighted-mean FA in tract superior longitudinal fasciculus (right)	(CP-Dep-) - (CP+Dep+)	0.089	0.027	0.001	0.007
Weighted-mean FA in tract superior longitudinal fasciculus (right)	(CP+Dep-) - (CP-Dep+)	0.085	0.033	0.01	0.035
Weighted-mean FA in tract superior longitudinal fasciculus (right)	(CP+Dep-) - (CP+Dep+)	0.079	0.027	0.004	0.018
Weighted-mean FA in tract superior longitudinal fasciculus (right)	(CP-Dep+) - (CP+Dep+)	-0.006	0.042	0.88	0.933
Weighted-mean FA in tract superior thalamic radiation (right)	(CP-Dep-) - (CP+Dep-)	-0.013	0.008	0.114	0.217
Weighted-mean FA in tract superior thalamic radiation (right)	(CP-Dep-) - (CP-Dep+)	0.071	0.033	0.032	0.086
Weighted-mean FA in tract superior thalamic radiation (right)	(CP-Dep-) - (CP+Dep+)	0.037	0.027	0.172	0.293
Weighted-mean FA in tract superior thalamic radiation (right)	(CP+Dep-) - (CP-Dep+)	0.084	0.033	0.012	0.04
Weighted-mean FA in tract superior thalamic radiation (right)	(CP+Dep-) - (CP+Dep+)	0.05	0.028	0.07	0.153
Weighted-mean FA in tract superior thalamic radiation (right)	(CP-Dep+) - (CP+Dep+)	-0.034	0.042	0.429	0.573
Weighted-mean FA in tract uncinate fasciculus (right)	(CP-Dep-) - (CP+Dep-)	0	0.008	0.962	0.981
Weighted-mean FA in tract uncinate fasciculus (right)	(CP-Dep-) - (CP-Dep+)	0.047	0.032	0.14	0.251
Weighted-mean FA in tract uncinate fasciculus (right)	(CP-Dep-) - (CP+Dep+)	0.097	0.027	0	0.002
Weighted-mean FA in tract uncinate fasciculus (right)	(CP+Dep-) - (CP-Dep+)	0.048	0.032	0.14	0.251
Weighted-mean FA in tract uncinate fasciculus (right)	(CP+Dep-) - (CP+Dep+)	0.098	0.027	0	0.002
Weighted-mean FA in tract uncinate fasciculus (right)	(CP-Dep+) - (CP+Dep+)	0.05	0.041	0.227	0.357
Weighted-mean MD in tract acoustic radiation (left)	(CP-Dep-) - (CP+Dep-)	0.013	0.008	0.101	0.199
Weighted-mean MD in tract acoustic radiation (left)	(CP-Dep-) - (CP-Dep+)	-0.019	0.033	0.559	0.69
Weighted-mean MD in tract acoustic radiation (left)	(CP-Dep-) - (CP+Dep+)	-0.07	0.027	0.01	0.033
Weighted-mean MD in tract acoustic radiation (left)	(CP+Dep-) - (CP-Dep+)	-0.032	0.033	0.331	0.471
Weighted-mean MD in tract acoustic radiation (left)	(CP+Dep-) - (CP+Dep+)	-0.083	0.027	0.002	0.012
Weighted-mean MD in tract acoustic radiation (left)	(CP-Dep+) - (CP+Dep+)	-0.051	0.042	0.221	0.35
Weighted-mean MD in tract anterior thalamic radiation (left)	(CP-Dep-) - (CP+Dep-)	-0.001	0.007	0.852	0.918
Weighted-mean MD in tract anterior thalamic radiation (left)	(CP-Dep-) - (CP-Dep+)	-0.095	0.028	0.001	0.006
Weighted-mean MD in tract anterior thalamic radiation (left)	(CP-Dep-) - (CP+Dep+)	-0.09	0.024	0	0.001
Weighted-mean MD in tract anterior thalamic radiation (left)	(CP+Dep-) - (CP-Dep+)	-0.094	0.029	0.001	0.007
Weighted-mean MD in tract anterior thalamic radiation (left)	(CP+Dep-) - (CP+Dep+)	-0.089	0.024	0	0.002
Weighted-mean MD in tract anterior thalamic radiation (left)	(CP-Dep+) - (CP+Dep+)	0.005	0.036	0.899	0.942
Weighted-mean MD in tract anterior thalamic radiation (right)	(CP-Dep-) - (CP+Dep-)	-0.002	0.007	0.805	0.887
Weighted-mean MD in tract anterior thalamic radiation (right)	(CP-Dep-) - (CP-Dep+)	-0.106	0.028	0	0.002
Weighted-mean MD in tract anterior thalamic radiation (right)	(CP-Dep-) - (CP+Dep+)	-0.106	0.023	0	0
Weighted-mean MD in tract anterior thalamic radiation (right)	(CP+Dep-) - (CP-Dep+)	-0.104	0.028	0	0.002
Weighted-mean MD in tract anterior thalamic radiation (right)	(CP+Dep-) - (CP+Dep+)	-0.105	0.023	0	0
Weighted-mean MD in tract anterior thalamic radiation (right)	(CP-Dep+) - (CP+Dep+)	0	0.036	0.995	0.995
Weighted-mean MD in tract cingulate gyrus part of cingulum (left)	(CP-Dep-) - (CP+Dep-)	0.016	0.008	0.038	0.098
Weighted-mean MD in tract cingulate gyrus part of cingulum (left)	(CP-Dep-) - (CP-Dep+)	-0.056	0.031	0.073	0.155
Weighted-mean MD in tract cingulate gyrus part of cingulum (left)	(CP-Dep-) - (CP+Dep+)	-0.071	0.026	0.006	0.023
Weighted-mean MD in tract cingulate gyrus part of cingulum (left)	(CP+Dep-) - (CP-Dep+)	-0.071	0.031	0.023	0.066
Weighted-mean MD in tract cingulate gyrus part of cingulum (left)	(CP+Dep-) - (CP+Dep+)	-0.087	0.026	0.001	0.006
Weighted-mean MD in tract cingulate gyrus part of cingulum (left)	(CP-Dep+) - (CP+Dep+)	-0.015	0.04	0.7	0.808
Weighted-mean MD in tract cingulate gyrus part of cingulum (right)	(CP-Dep-) - (CP+Dep-)	0.009	0.008	0.248	0.38
Weighted-mean MD in tract cingulate gyrus part of cingulum (right)	(CP-Dep-) - (CP-Dep+)	-0.039	0.031	0.212	0.342
Weighted-mean MD in tract cingulate gyrus part of cingulum (right)	(CP-Dep-) - (CP+Dep+)	-0.089	0.026	0.001	0.004
Weighted-mean MD in tract cingulate gyrus part of cingulum (right)	(CP+Dep-) - (CP-Dep+)	-0.047	0.031	0.13	0.238
Weighted-mean MD in tract cingulate gyrus part of cingulum (right)	(CP+Dep-) - (CP+Dep+)	-0.098	0.026	0	0.002
Weighted-mean MD in tract cingulate gyrus part of cingulum (right)	(CP-Dep+) - (CP+Dep+)	-0.05	0.04	0.205	0.333
Weighted-mean MD in tract corticospinal tract (left)	(CP-Dep-) - (CP+Dep-)	-0.002	0.008	0.845	0.913
Weighted-mean MD in tract corticospinal tract (left)	(CP-Dep-) - (CP-Dep+)	-0.108	0.033	0.001	0.006
Weighted-mean MD in tract corticospinal tract (left)	(CP-Dep-) - (CP+Dep+)	-0.065	0.027	0.016	0.05
Weighted-mean MD in tract corticospinal tract (left)	(CP+Dep-) - (CP-Dep+)	-0.107	0.033	0.001	0.007
Weighted-mean MD in tract corticospinal tract (left)	(CP+Dep-) - (CP+Dep+)	-0.064	0.027	0.02	0.059
Weighted-mean MD in tract corticospinal tract (left)	(CP-Dep+) - (CP+Dep+)	0.043	0.042	0.303	0.44
Weighted-mean MD in tract corticospinal tract (right)	(CP-Dep-) - (CP+Dep-)	-0.011	0.008	0.149	0.262
Weighted-mean MD in tract corticospinal tract (right)	(CP-Dep-) - (CP-Dep+)	-0.149	0.033	0	0
Weighted-mean MD in tract corticospinal tract (right)	(CP-Dep-) - (CP+Dep+)	-0.101	0.027	0	0.002
Weighted-mean MD in tract corticospinal tract (right)	(CP+Dep-) - (CP-Dep+)	-0.138	0.033	0	0
Weighted-mean MD in tract corticospinal tract (right)	(CP+Dep-) - (CP+Dep+)	-0.09	0.027	0.001	0.007
Weighted-mean MD in tract corticospinal tract (right)	(CP-Dep+) - (CP+Dep+)	0.048	0.042	0.25	0.382
Weighted-mean MD in tract forceps major	(CP-Dep-) - (CP+Dep-)	0.013	0.008	0.102	0.199
Weighted-mean MD in tract forceps major	(CP-Dep-) - (CP-Dep+)	-0.075	0.033	0.023	0.067
Weighted-mean MD in tract forceps major	(CP-Dep-) - (CP+Dep+)	-0.043	0.027	0.117	0.22
Weighted-mean MD in tract forceps major	(CP+Dep-) - (CP-Dep+)	-0.088	0.033	0.008	0.03
Weighted-mean MD in tract forceps major	(CP+Dep-) - (CP+Dep+)	-0.056	0.027	0.042	0.105
Weighted-mean MD in tract forceps major	(CP-Dep+) - (CP+Dep+)	0.032	0.042	0.446	0.587
Weighted-mean MD in tract forceps minor	(CP-Dep-) - (CP+Dep-)	0.008	0.008	0.27	0.406
Weighted-mean MD in tract forceps minor	(CP-Dep-) - (CP-Dep+)	-0.055	0.031	0.079	0.163
Weighted-mean MD in tract forceps minor	(CP-Dep-) - (CP+Dep+)	-0.092	0.026	0	0.003
Weighted-mean MD in tract forceps minor	(CP+Dep-) - (CP-Dep+)	-0.064	0.032	0.044	0.109
Weighted-mean MD in tract forceps minor	(CP+Dep-) - (CP+Dep+)	-0.1	0.026	0	0.002
Weighted-mean MD in tract forceps minor	(CP-Dep+) - (CP+Dep+)	-0.036	0.04	0.367	0.511
Weighted-mean MD in tract inferior fronto-occipital fasciculus (left)	(CP-Dep-) - (CP+Dep-)	0.014	0.007	0.054	0.127
Weighted-mean MD in tract inferior fronto-occipital fasciculus (left)	(CP-Dep-) - (CP-Dep+)	-0.094	0.031	0.002	0.012
Weighted-mean MD in tract inferior fronto-occipital fasciculus (left)	(CP-Dep-) - (CP+Dep+)	-0.082	0.025	0.001	0.008
Weighted-mean MD in tract inferior fronto-occipital fasciculus (left)	(CP+Dep-) - (CP-Dep+)	-0.108	0.031	0	0.004
Weighted-mean MD in tract inferior fronto-occipital fasciculus (left)	(CP+Dep-) - (CP+Dep+)	-0.096	0.026	0	0.002
Weighted-mean MD in tract inferior fronto-occipital fasciculus (left)	(CP-Dep+) - (CP+Dep+)	0.012	0.039	0.767	0.86
Weighted-mean MD in tract inferior fronto-occipital fasciculus (right)	(CP-Dep-) - (CP+Dep-)	0.009	0.007	0.213	0.343
Weighted-mean MD in tract inferior fronto-occipital fasciculus (right)	(CP-Dep-) - (CP-Dep+)	-0.084	0.03	0.006	0.023
Weighted-mean MD in tract inferior fronto-occipital fasciculus (right)	(CP-Dep-) - (CP+Dep+)	-0.098	0.025	0	0.001
Weighted-mean MD in tract inferior fronto-occipital fasciculus (right)	(CP+Dep-) - (CP-Dep+)	-0.093	0.03	0.002	0.012
Weighted-mean MD in tract inferior fronto-occipital fasciculus (right)	(CP+Dep-) - (CP+Dep+)	-0.108	0.025	0	0
Weighted-mean MD in tract inferior fronto-occipital fasciculus (right)	(CP-Dep+) - (CP+Dep+)	-0.015	0.039	0.699	0.808
Weighted-mean MD in tract inferior longitudinal fasciculus (left)	(CP-Dep-) - (CP+Dep-)	0.015	0.007	0.046	0.112
Weighted-mean MD in tract inferior longitudinal fasciculus (left)	(CP-Dep-) - (CP-Dep+)	-0.097	0.031	0.001	0.008
Weighted-mean MD in tract inferior longitudinal fasciculus (left)	(CP-Dep-) - (CP+Dep+)	-0.086	0.025	0.001	0.005
Weighted-mean MD in tract inferior longitudinal fasciculus (left)	(CP+Dep-) - (CP-Dep+)	-0.112	0.031	0	0.002
Weighted-mean MD in tract inferior longitudinal fasciculus (left)	(CP+Dep-) - (CP+Dep+)	-0.101	0.026	0	0.001
Weighted-mean MD in tract inferior longitudinal fasciculus (left)	(CP-Dep+) - (CP+Dep+)	0.011	0.039	0.778	0.87
Weighted-mean MD in tract inferior longitudinal fasciculus (right)	(CP-Dep-) - (CP+Dep-)	0.01	0.007	0.185	0.311
Weighted-mean MD in tract inferior longitudinal fasciculus (right)	(CP-Dep-) - (CP-Dep+)	-0.101	0.03	0.001	0.006
Weighted-mean MD in tract inferior longitudinal fasciculus (right)	(CP-Dep-) - (CP+Dep+)	-0.09	0.025	0	0.003
Weighted-mean MD in tract inferior longitudinal fasciculus (right)	(CP+Dep-) - (CP-Dep+)	-0.11	0.031	0	0.003
Weighted-mean MD in tract inferior longitudinal fasciculus (right)	(CP+Dep-) - (CP+Dep+)	-0.1	0.025	0	0.001
Weighted-mean MD in tract inferior longitudinal fasciculus (right)	(CP-Dep+) - (CP+Dep+)	0.011	0.039	0.786	0.875
Weighted-mean MD in tract posterior thalamic radiation (left)	(CP-Dep-) - (CP+Dep-)	0.012	0.007	0.096	0.192
Weighted-mean MD in tract posterior thalamic radiation (left)	(CP-Dep-) - (CP-Dep+)	-0.115	0.03	0	0.001
Weighted-mean MD in tract posterior thalamic radiation (left)	(CP-Dep-) - (CP+Dep+)	-0.055	0.025	0.026	0.072
Weighted-mean MD in tract posterior thalamic radiation (left)	(CP+Dep-) - (CP-Dep+)	-0.127	0.03	0	0
Weighted-mean MD in tract posterior thalamic radiation (left)	(CP+Dep-) - (CP+Dep+)	-0.067	0.025	0.007	0.027
Weighted-mean MD in tract posterior thalamic radiation (left)	(CP-Dep+) - (CP+Dep+)	0.06	0.038	0.12	0.225
Weighted-mean MD in tract posterior thalamic radiation (right)	(CP-Dep-) - (CP+Dep-)	0.017	0.007	0.017	0.051
Weighted-mean MD in tract posterior thalamic radiation (right)	(CP-Dep-) - (CP-Dep+)	-0.11	0.03	0	0.002
Weighted-mean MD in tract posterior thalamic radiation (right)	(CP-Dep-) - (CP+Dep+)	-0.063	0.025	0.011	0.038
Weighted-mean MD in tract posterior thalamic radiation (right)	(CP+Dep-) - (CP-Dep+)	-0.128	0.03	0	0
Weighted-mean MD in tract posterior thalamic radiation (right)	(CP+Dep-) - (CP+Dep+)	-0.081	0.025	0.001	0.008
Weighted-mean MD in tract posterior thalamic radiation (right)	(CP-Dep+) - (CP+Dep+)	0.047	0.038	0.221	0.35
Weighted-mean MD in tract superior longitudinal fasciculus (left)	(CP-Dep-) - (CP+Dep-)	0.005	0.008	0.551	0.686
Weighted-mean MD in tract superior longitudinal fasciculus (left)	(CP-Dep-) - (CP-Dep+)	-0.094	0.031	0.003	0.014
Weighted-mean MD in tract superior longitudinal fasciculus (left)	(CP-Dep-) - (CP+Dep+)	-0.093	0.026	0	0.003
Weighted-mean MD in tract superior longitudinal fasciculus (left)	(CP+Dep-) - (CP-Dep+)	-0.098	0.032	0.002	0.01
Weighted-mean MD in tract superior longitudinal fasciculus (left)	(CP+Dep-) - (CP+Dep+)	-0.097	0.026	0	0.002
Weighted-mean MD in tract superior longitudinal fasciculus (left)	(CP-Dep+) - (CP+Dep+)	0.001	0.04	0.985	0.993
Weighted-mean MD in tract superior longitudinal fasciculus (right)	(CP-Dep-) - (CP+Dep-)	0.001	0.007	0.931	0.961
Weighted-mean MD in tract superior longitudinal fasciculus (right)	(CP-Dep-) - (CP-Dep+)	-0.101	0.031	0.001	0.007
Weighted-mean MD in tract superior longitudinal fasciculus (right)	(CP-Dep-) - (CP+Dep+)	-0.102	0.026	0	0.001
Weighted-mean MD in tract superior longitudinal fasciculus (right)	(CP+Dep-) - (CP-Dep+)	-0.102	0.031	0.001	0.007
Weighted-mean MD in tract superior longitudinal fasciculus (right)	(CP+Dep-) - (CP+Dep+)	-0.103	0.026	0	0.001
Weighted-mean MD in tract superior longitudinal fasciculus (right)	(CP-Dep+) - (CP+Dep+)	-0.001	0.04	0.977	0.988
Weighted-mean MD in tract superior thalamic radiation (left)	(CP-Dep-) - (CP+Dep-)	0.004	0.007	0.597	0.726
Weighted-mean MD in tract superior thalamic radiation (left)	(CP-Dep-) - (CP-Dep+)	-0.114	0.03	0	0.001
Weighted-mean MD in tract superior thalamic radiation (left)	(CP-Dep-) - (CP+Dep+)	-0.085	0.025	0.001	0.004
Weighted-mean MD in tract superior thalamic radiation (left)	(CP+Dep-) - (CP-Dep+)	-0.118	0.03	0	0.001
Weighted-mean MD in tract superior thalamic radiation (left)	(CP+Dep-) - (CP+Dep+)	-0.089	0.025	0	0.003
Weighted-mean MD in tract superior thalamic radiation (left)	(CP-Dep+) - (CP+Dep+)	0.029	0.038	0.447	0.588
Weighted-mean MD in tract superior thalamic radiation (right)	(CP-Dep-) - (CP+Dep-)	0	0.007	0.995	0.995
Weighted-mean MD in tract superior thalamic radiation (right)	(CP-Dep-) - (CP-Dep+)	-0.113	0.029	0	0.001
Weighted-mean MD in tract superior thalamic radiation (right)	(CP-Dep-) - (CP+Dep+)	-0.107	0.024	0	0
Weighted-mean MD in tract superior thalamic radiation (right)	(CP+Dep-) - (CP-Dep+)	-0.113	0.029	0	0.001
Weighted-mean MD in tract superior thalamic radiation (right)	(CP+Dep-) - (CP+Dep+)	-0.107	0.024	0	0
Weighted-mean MD in tract superior thalamic radiation (right)	(CP-Dep+) - (CP+Dep+)	0.006	0.037	0.872	0.932
Weighted-mean MD in tract uncinate fasciculus (left)	(CP-Dep-) - (CP+Dep-)	-0.008	0.007	0.279	0.413
Weighted-mean MD in tract uncinate fasciculus (left)	(CP-Dep-) - (CP-Dep+)	-0.062	0.03	0.04	0.101
Weighted-mean MD in tract uncinate fasciculus (left)	(CP-Dep-) - (CP+Dep+)	-0.122	0.025	0	0
Weighted-mean MD in tract uncinate fasciculus (left)	(CP+Dep-) - (CP-Dep+)	-0.054	0.03	0.075	0.158
Weighted-mean MD in tract uncinate fasciculus (left)	(CP+Dep-) - (CP+Dep+)	-0.115	0.025	0	0
Weighted-mean MD in tract uncinate fasciculus (left)	(CP-Dep+) - (CP+Dep+)	-0.061	0.038	0.112	0.215
Weighted-mean MD in tract uncinate fasciculus (right)	(CP-Dep-) - (CP+Dep-)	-0.007	0.007	0.35	0.492
Weighted-mean MD in tract uncinate fasciculus (right)	(CP-Dep-) - (CP-Dep+)	-0.079	0.03	0.009	0.032
Weighted-mean MD in tract uncinate fasciculus (right)	(CP-Dep-) - (CP+Dep+)	-0.137	0.025	0	0
Weighted-mean MD in tract uncinate fasciculus (right)	(CP+Dep-) - (CP-Dep+)	-0.072	0.03	0.018	0.053
Weighted-mean MD in tract uncinate fasciculus (right)	(CP+Dep-) - (CP+Dep+)	-0.13	0.025	0	0
Weighted-mean MD in tract uncinate fasciculus (right)	(CP-Dep+) - (CP+Dep+)	-0.058	0.039	0.132	0.241
